# RAPEX HARM from AIS 2015 Coded Injuries

**DOI:** 10.64898/2026.03.04.26346267

**Authors:** J. Krampe, M. Junge

**Affiliations:** TU Braunschweig, Germany; Volkswagen AG, Wolfsburg, Germany

**Keywords:** RAPEX, HARM, AIS 2015, injury aggregation, long-term consequences

## Abstract

The European Union’s Safety Gate Rapid Alert System (RAPEX) requires Hazard and Risk Assessment Methodology (HARM) evaluations addressing both injury lethality and long-term consequences (LTC). This paper developed a post-processing method to use AIS 2015-coded trauma data directly for RAPEX HARM assessments.

AIS 2015 utilizes two metrics: the AIS Code (AIS-CD) for threat to life and the predicted Functional Capacity Index (pFCI) for LTC. While the AIS-CD has been validated on numerous datasets, the pFCI values are based on a theoretical framework that is pending validation.

To counter coding variability and poor alignment with clinical diagnoses, initial AIS identifiers (AIS-IDs) were aggregated to a robust level of detail for both metrics. Individual injury severities (AIS-CD/FCI-CD) were aggregated to the person level using a conversion derived from the three most severe injuries (triples), mirroring the concept of the New Injury Severity Score (NISS). The final HARM Level is the most severe outcome derived independently from either the AIS-CD or FCI-CD triple conversion.

Analysis showed over 70% of injuries in the aggregated codebook had no LTC. While AIS-CD dominated lower HARM scores, LTC became more defining with increasing HARM severity for the GIDAS sample. At HARM 4 (highest severity), AIS-CD accounted for 53% of cases, FCI-CD accounted for 16%, and both were equally severe in 31% of cases. This method successfully assigns HARM values to AIS 2015 injuries, providing a more holistic severity measure than the current AIS-CD-only approach.

**Highlights:**

- Novel method assigns RAPEX HARM values to AIS 2015-coded injuries.
- Combines lethality (AIS-code) and long-term consequences (FCI-code) for injury severity assessment.
- Aggregates injury severity using the three most severe injuries per person.
- Long-term consequences account for 13% and 16% of the highest two HARM ratings, respectively.

## Supplementary material for "RAPEX HARM from AIS 2015 Coded Injuries": AIS 2025 LVL

### Sheet: Level Coding Table
AIS2015.page.number	AIS2015-line.number	AIS2015	AIS2015.CD	AIS2015.CD_9replaced	AIS2015.CD.LVL1	AIS2015.CD.LVL2	AIS2015.CD.LVL3	PFCI15.LVL1	New_LVL1-ID	PFCI15	AIS2015.ID	AIS2015.ID.LVL1	AIS2015.ID-for-FCI.LVL1	pre-fix L1-text	L1-text	AIS2015.ID.LVL2	AIS2015.ID.LVL3	AIS2015.ID.FCI.LVL1	organ	injury
1	10	100099.9	9	1	9	9	9	9		9	100099	100099		head	injury	100099	100099	100099
1	20	100999.9	9	3	9	9	9	9		9	100999	100999		head	injury	100999	100999	100999
1	30	110009.1	1	1	0	0	0	5		5	110009	110009		head	injury	110009	110009	110009
1	40	113000.6	6	6	6	6	6	1		1	113000	113000		head	crush injury or massive destruction	113000	113000	113000
1	50	113002.6	6	6	6	6	6	1		1	113002	113000		head	crush injury or massive destruction	113000	113002	113000
1	60	116000.3	3	3	3	3	3	5		5	116000	116000		head	penetrating injury skull	116000	116000	116000
1	70	116002.3	3	3	3	3	3	5		4	116002	116000		head	penetrating injury skull	116000	116002	116000
1	80	116004.5	5	5	3	3	5	5		2	116004	116000		head	penetrating injury skull	116000	116004	116000
1	90	116006.6	6	6	3	3	6	5		1	116006	116000		head	penetrating injury skull	116000	116006	116000
2	10	110099.1	1	1	0	0	0	5		5	110099	110099			scalp	110099	110099	110099
2	20	110202.1	1	1	0	0	0	5		5	110202	110099			scalp	110099	110202	110099
2	30	110402.1	1	1	0	0	0	5		5	110402	110099			scalp	110099	110402	110099
2	40	110403.2	2	2	0	0	0	5		5	110403	110099			scalp	110099	110402	110099
2	50	110404.3	3	3	0	0	0	5		5	110404	110099			scalp	110099	110402	110099
2	60	110600.1	1	1	0	0	0	5		5	110600	110099			scalp	110099	110600	110099
2	70	110602.1	1	1	0	0	0	5		5	110602	110099			scalp	110099	110600	110099
2	80	110604.2	2	2	0	0	0	5		5	110604	110099			scalp	110099	110600	110099
2	90	110606.3	3	3	0	0	0	5		5	110606	110099			scalp	110099	110600	110099
2	100	110800.1	1	1	0	0	0	5		5	110800	110099			scalp	110099	110800	110099
2	110	110802.1	1	1	0	0	0	5		5	110802	110099			scalp	110099	110800	110099
2	120	110804.2	2	2	0	0	0	5		5	110804	110099			scalp	110099	110800	110099
2	130	110806.3	3	3	0	0	0	5		5	110806	110099			scalp	110099	110800	110099
2	140	110808.3	3	3	0	0	0	5		5	110808	110808			scalp	110099	110808	110808
3	10	120099.9	9	3	9	9	9	9		9	120099	120099		head	vascular injury	120099	120099	120099
3	20	120199.3	3	3	3	3	3	5		5	120199	120199		head	artery	120199	120199	120199
3	30	120299.3	3	3	3	3	3	5		5	120299	120199		head	artery	120299	120299	120199
3	40	120202.5	5	5	3	3	5	5		5	120202	120199	120202	head	artery	120299	120202	120202
3	50	120204.3	3	3	3	3	3	2		2	120204	120199	120204	head	artery	120299	120204	120204
3	60	120205.4	4	4	3	3	3	1		1	120205	120199	120205	head	artery	120299	120204	120205
3	70	120206.3	3	3	3	3	3	5		2	120206	120199		head	artery	120299	120206	120199
3	80	120499.4	4	4	3	4	4	5		5	120499	120199		head	artery	120499	120499	120199
3	90	120402.5	5	5	3	4	5	5		5	120402	120199	120402	head	artery	120499	120402	120402
3	100	120404.5	5	5	3	4	5	1		1	120404	120199	120404	head	artery	120499	120404	120404
3	110	120406.5	5	5	3	4	5	1		1	120406	120199	120406	head	artery	120499	120406	120406
3	120	121099.3	3	3	3	3	3	5		5	121099	120199		head	artery	121099	121099	120199
3	130	121002.5	5	5	3	3	5	5		5	121002	120199	121002	head	artery	121099	121002	121002
3	140	121003.6	6	6	3	3	5	1		1	121003	120199	121003	head	artery	121099	121002	121003
3	150	121004.4	4	4	3	3	4	1		1	121004	120199	121004	head	artery	121099	121004	121004
3	160	121005.5	5	5	3	3	4	1		1	121005	120199	121005	head	artery	121099	121004	121005
3	170	121006.3	3	3	3	3	3	5		5	121006	120199	121006	head	artery	121099	121006	121006
3	180	121499.3	3	3	3	3	3	5		5	121499	120199		head	artery	121499	121499	120199
3	190	121402.5	5	5	3	3	5	5		5	121402	120199		head	artery	121499	121402	120199
3	200	121404.4	4	4	3	3	4	1		1	121404	120199	121404	head	artery	121499	121404	121404
3	210	121405.5	5	5	3	3	4	1		1	121405	120199	121405	head	artery	121499	121404	121405
3	220	121406.3	3	3	3	3	3	5		5	121406	120199	121406	head	artery	121499	121406	121406
4	10	121699.3	3	3	3	3	3	5		5	121699	120199		head	artery	121699	121699	120199
4	20	121602.4	4	4	3	3	4	5		5	121602	120199	121602	head	artery	121699	121602	121602
4	30	121604.3	3	3	3	3	3	5		5	121604	120199	121604	head	artery	121699	121604	121604
4	40	121606.3	3	3	3	3	3	5		5	121606	120199	121606	head	artery	121699	121606	121606
4	50	121899.3	3	3	3	3	3	5		5	121899	120199		head	artery	121899	121899	120199
4	60	121802.5	5	5	3	3	5	5		5	121802	120199	121802	head	artery	121899	121802	121802
4	70	121804.3	3	3	3	3	3	1		1	121804	120199	121804	head	artery	121899	121804	121804
4	80	121805.4	4	4	3	3	3	1		1	121805	120199	121805	head	artery	121899	121804	121805
4	90	121806.3	3	3	3	3	3	5		5	121806	120199	121806	head	artery	121899	121806	121806
4	100	122899.3	3	3	3	3	3	5		5	122899	120199		head	artery	122899	122899	120199
4	110	122802.5	5	5	3	3	5	5		5	122802	120199	122802	head	artery	122899	122802	122802
4	120	122803.6	6	6	3	3	5	5		5	122803	120199	122803	head	artery	122899	122802	122803
4	130	122804.3	3	3	3	3	3	1		1	122804	120199	122804	head	artery	122899	122804	122804
4	140	122805.4	4	4	3	3	4	1		1	122805	120199	122805	head	artery	122899	122805	122805
4	150	122806.3	3	3	3	3	3	5		5	122806	120199	122806	head	artery	122899	122806	122806
4	160	122299.3	3	3	3	3	3	5		5	122299	122299		head	sinus	122299	122299	122299
4	170	122202.4	4	4	3	3	4	5		5	122202	122299		head	sinus	122299	122202	122299
4	180	122204.3	3	3	3	3	3	5		5	122204	122299		head	sinus	122299	122204	122299
4	190	120602.4	4	4	3	4	4	3		3	120602	120199	120602	head	artery	120602	120602	120602
4	200	120603.4	4	4	3	4	4	2		2	120603	120199	120603	head	artery	120602	120602	120603
4	210	120899.3	3	3	3	3	3	5		3	120899	122299		head	sinus	120899	120899	122299
4	220	120802.4	4	4	3	3	4	3		3	120802	122299	120802	head	sinus	120899	120802	120802
4	230	120804.5	5	5	3	3	4	3		3	120804	122299	120804	head	sinus	120899	120802	120804
4	240	120806.3	3	3	3	3	3	3		3	120806	122299	120806	head	sinus	120899	120806	120806
5	10	122099.4	4	4	3	4	4	5		2	122099	122299		head	sinus	122099	122099	122299
5	20	122002.4	4	4	3	4	4	5		2	122002	122299		head	sinus	122099	122002	122299
5	30	122003.5	5	5	3	4	4	1		1	122003	122299	122003	head	sinus	122099	122002	122003
5	40	122004.5	5	5	3	4	4	1		1	122004	122299	122004	head	sinus	122099	122002	122004
5	50	122005.6	6	6	3	4	4	1		1	122005	122299	122005	head	sinus	122099	122002	122005
5	60	122006.4	4	4	3	4	4	5		2	122006	122299		head	sinus	122099	122006	122299
5	70	122007.5	5	5	3	4	4	1		1	122007	122299	122007	head	sinus	122099	122006	122007
5	80	123099.4	4	4	3	4	4	5		5	123099	122299		head	sinus	123099	123099	122299
5	90	123002.4	4	4	3	4	4	1		1	123002	122299	123002	head	sinus	123099	123002	123002
5	100	123003.5	5	5	3	4	4	1		1	123003	122299	123003	head	sinus	123099	123002	123003
5	110	123004.5	5	5	3	4	5	1		1	123004	122299	123004	head	sinus	123099	123004	123004
5	120	122499.3	3	3	3	3	3	5		5	122499	122299		head	sinus	122499	122499	122299
5	130	122402.4	4	4	3	3	4	5		5	122402	122299		head	sinus	122499	122402	122299
5	140	122404.5	5	5	3	3	4	5		1	122404	122299		head	sinus	122499	122402	122299
5	150	122406.4	4	4	3	3	4	2		2	122406	122299	122406	head	sinus	122499	122406	122406
5	160	122407.4	4	4	3	3	4	2		2	122407	122299	122407	head	sinus	122499	122406	122407
5	170	122408.5	5	5	3	3	4	1		1	122408	122299	122408	head	sinus	122499	122406	122408
5	180	122699.3	3	3	3	3	3	5		5	122699	122299		head	sinus	122699	122699	122299
5	190	122602.4	4	4	3	3	4	5		5	122602	122299		head	sinus	122699	122602	122299
5	200	122603.5	5	5	3	3	4	5		5	122603	122299		head	sinus	122699	122602	122299
5	210	122604.5	5	5	3	3	4	5		5	122604	122299		head	sinus	122699	122602	122299
5	220	122605.6	6	6	3	3	4	1		1	122605	122299	122605	head	sinus	122699	122602	122605
5	240	122606.4	4	4	3	3	4	2		2	122606	122299	122606	head	sinus	122699	122606	122606
5	230	122607.6	6	6	3	3	4	1		1	122607	122299	122607	head	sinus	122699	122602	122607
5	250	122608.5	5	5	3	3	4	1		1	122608	122299	122608	head	sinus	122699	122606	122608
5	260	122399.3	3	3	3	3	3	5		5	122399	122399		head	vein	122399	122399	122399
5	270	122599.3	3	3	3	3	3	5		5	122599	122399		head	vein	122599	122599	122399
5	280	122502.4	4	4	3	3	4	5		5	122502	122399		head	vein	122599	122502	122399
5	290	122504.3	3	3	3	3	3	2		2	122504	122399	122504	head	vein	122599	122504	122504
5	300	122799.3	3	3	3	3	3	5		5	122799	122399		head	vein	122799	122799	122399
5	310	122702.4	4	4	3	3	4	5		5	122702	122399		head	vein	122799	122702	122399
5	320	122704.3	3	3	3	3	3	5		5	122704	122399	122704	head	vein	122799	122704	122704
6	10	130299.2	2	2	2	2	2	5		5	130299	130299			cranial nerve	130299	130299	130299
6	20	130202.2	2	2	2	2	2	5		5	130202	130299			cranial nerve	130299	130202	130299
6	30	130204.2	2	2	2	2	2	5		5	130204	130299	130204		cranial nerve	130299	130204	130204
6	40	130499.2	2	2	2	2	2	5		5	130499	130299			cranial nerve	130499	130499	130299
6	50	130402.2	2	2	2	2	2	5		5	130402	130299			cranial nerve	130499	130402	130299
6	60	130404.2	2	2	2	2	2	5		5	130404	130299			cranial nerve	130499	130404	130299
6	70	130699.2	2	2	2	2	2	5		3	130699	130299			cranial nerve	130699	130699	130299
6	80	130602.2	2	2	2	2	2	5		3	130602	130299			cranial nerve	130699	130602	130299
6	90	130604.2	2	2	2	2	2	3		3	130604	130299	130604		cranial nerve	130699	130602	130604
6	100	130606.2	2	2	2	2	2	5		3	130606	130299			cranial nerve	130699	130606	130299
6	110	130608.2	2	2	2	2	2	2		2	130608	130299	130608		cranial nerve	130699	130606	130608
7	10	130899.2	2	2	2	2	2	5		5	130899	130299			cranial nerve	130899	130899	130299
7	20	130802.2	2	2	2	2	2	5		5	130802	130299			cranial nerve	130899	130802	130299
7	30	130804.2	2	2	2	2	2	3		3	130804	130299	130804		cranial nerve	130899	130804	130804
7	40	131099.2	2	2	2	2	2	5		5	131099	130299			cranial nerve	131099	131099	130299
7	50	131002.2	2	2	2	2	2	5		5	131002	130299			cranial nerve	131099	131002	130299
7	60	131004.2	2	2	2	2	2	3		3	131004	130299	131004		cranial nerve	131099	131004	131004
7	70	131299.2	2	2	2	2	2	5		5	131299	130299			cranial nerve	131299	131299	130299
7	80	131202.2	2	2	2	2	2	5		5	131202	130299			cranial nerve	131299	131202	130299
7	90	131204.2	2	2	2	2	2	3		3	131204	130299	131204		cranial nerve	131299	131204	131204
7	100	131499.2	2	2	2	2	2	5		5	131499	130299			cranial nerve	131499	131499	130299
7	110	131402.2	2	2	2	2	2	5		5	131402	130299			cranial nerve	131499	131402	130299
7	120	131404.2	2	2	2	2	2	3		3	131404	130299	131404		cranial nerve	131499	131404	131404
7	130	131699.2	2	2	2	2	2	5		5	131699	130299			cranial nerve	131699	131699	130299
7	140	131602.2	2	2	2	2	2	5		5	131602	130299			cranial nerve	131699	131602	130299
7	150	131604.2	2	2	2	2	2	3		3	131604	130299	131604		cranial nerve	131699	131604	131604
7	160	131605.3	3	3	2	2	2	2		2	131605	130299	131605		cranial nerve	131699	131604	131605
7	170	131899.2	2	2	2	2	2	5		4	131899	130299			cranial nerve	131899	131899	130299
7	180	131802.2	2	2	2	2	2	5		3	131802	130299			cranial nerve	131899	131802	130299
7	190	131804.2	2	2	2	2	2	3		3	131804	130299	131804		cranial nerve	131899	131804	131804
7	200	131806.3	3	3	2	2	2	3		3	131806	130299	131806		cranial nerve	131899	131804	131806
7	210	132099.2	2	2	2	2	2	5		5	132099	130299			cranial nerve	132099	132099	130299
7	220	132002.2	2	2	2	2	2	5		5	132002	130299			cranial nerve	132099	132002	130299
7	230	132004.2	2	2	2	2	2	2		2	132004	130299	132004		cranial nerve	132099	132004	132004
7	240	132299.2	2	2	2	2	2	5		5	132299	130299			cranial nerve	132299	132299	130299
7	250	132202.2	2	2	2	2	2	5		5	132202	130299			cranial nerve	132299	132202	130299
7	260	132204.2	2	2	2	2	2	3		3	132204	130299	132204		cranial nerve	132299	132204	132204
8	10	132499.2	2	2	2	2	2	5		5	132499	130299			cranial nerve	132499	132499	130299
8	20	132402.2	2	2	2	2	2	5		5	132402	130299			cranial nerve	132499	132402	130299
8	30	132404.2	2	2	2	2	2	5		5	132404	130299	132404		cranial nerve	132499	132404	132404
8	40	132699.2	2	2	2	2	2	5		5	132699	130299			cranial nerve	132699	132699	130299
8	50	132602.2	2	2	2	2	2	5		5	132602	130299			cranial nerve	132699	132402	130299
8	60	132604.2	2	2	2	2	2	2		2	132604	130299	132604		cranial nerve	132699	132404	132604
10	5	140099.9	9	3	9	9	9	9	1	9	140099	140099			brain injury	140099	140099	140099	brain	NFS
10	10	140299.5	5	5	5	5	5	1		1	140299	140299			brain stem	140299	140299	140299
10	20	140202.5	5	5	5	5	5	1		1	140202	140299			brain stem	140299	140202	140299
10	30	140204.5	5	5	5	5	5	1		1	140204	140299			brain stem	140299	140204	140299
10	40	140208.5	5	5	5	5	5	1		1	140208	140299			brain stem	140299	140208	140299
10	50	140210.5	5	5	5	5	5	1		1	140210	140299			brain stem	140299	140210	140299
10	60	140212.6	6	6	5	5	6	1		1	140212	140299			brain stem	140299	140212	140299
10	70	140214.6	6	6	5	5	6	1		1	140214	140299			brain stem	140299	140214	140299
10	80	140216.6	6	6	5	5	6	1		1	140216	140299			brain stem	140299	140216	140299
10	90	140218.6	6	6	5	5	6	1		1	140218	140299			brain stem	140299	140218	140299
10	100	140499.3	3	3	3	3	3	5		5	140499	140499			cerebellum	140499	140499	140499
10	110	140402.3	3	3	3	3	3	5		5	140402	140499			cerebellum	140499	140402	140499
10	120	140407.2	2	2	3	3	3	5		5	140407	140499			cerebellum	140499	140402	140499
10	130	140403.3	3	3	3	3	3	5		5	140403	140499			cerebellum	140499	140402	140499
10	140	140404.4	4	4	3	3	3	3		3	140404	140499	140404		cerebellum	140499	140402	140404
10	150	140405.5	5	5	3	3	3	2		2	140405	140499	140405		cerebellum	140499	140402	140405
10	160	140410.3	3	3	3	3	3	5		5	140410	140499			cerebellum	140499	140410	140499
10	170	140414.3	3	3	3	3	3	5		5	140414	140499			cerebellum	140499	140414	140499
10	180	140416.2	2	2	3	3	3	5		5	140416	140499			cerebellum	140499	140414	140499
10	190	140418.4	4	4	3	3	3	5		5	140418	140499			cerebellum	140499	140414	140499
10	200	140422.5	5	5	3	3	3	1		1	140422	140499	140422		cerebellum	140499	140414	140422
11	10	140426.3	3	3	3	3	3	5		5	140426	140499			cerebellum	140499	140426	140499
11	20	140428.2	2	2	3	3	3	5		5	140428	140499			cerebellum	140499	140426	140499
11	30	140430.4	4	4	3	3	3	5		5	140430	140499			cerebellum	140499	140426	140499
11	40	140434.5	5	5	3	3	3	2		2	140434	140499	140434		cerebellum	140499	140426	140434
11	50	140438.3	3	3	3	3	3	5		5	140438	140499			cerebellum	140499	140438	140499
11	60	140440.2	2	2	3	3	3	5		5	140440	140499			cerebellum	140499	140438	140499
11	70	140442.4	4	4	3	3	3	5		5	140442	140499			cerebellum	140499	140438	140499
11	80	140446.5	5	5	3	3	3	2		2	140446	140499	140446		cerebellum	140499	140438	140446
11	90	140474.3	3	3	3	3	3	5		5	140474	140499			cerebellum	140499	140474	140499
11	100	140473.3	3	3	3	3	3	5		5	140473	140499			cerebellum	140499	140474	140499
11	110	140472.4	4	4	3	3	3	3		3	140472	140499	140472		cerebellum	140499	140474	140472
11	120	140478.3	3	3	3	3	3	5		5	140478	140499			cerebellum	140499	140478	140499
11	130	140477.3	3	3	3	3	3	5		5	140477	140499			cerebellum	140499	140478	140499
11	140	140476.5	5	5	3	3	3	2		2	140476	140499	140476		cerebellum	140499	140478	140476
11	150	140450.3	3	3	3	3	3	5		5	140450	140499			cerebellum	140499	140450	140499
11	160	140458.3	3	3	3	3	3	2		2	140458	140499	140458		cerebellum	140499	140458	140458
11	170	140462.3	3	3	3	3	3	5		5	140462	140499	140462		cerebellum	140499	140462	140462
11	180	140466.2	2	2	3	3	2	5		5	140466	140499			cerebellum	140499	140466	140499
11	190	140470.2	2	2	3	3	2	5		5	140470	140499			cerebellum	140499	140470	140499
12	10	140699.3	3	3	3	3	3	5		5	140699	140699			cerebrum	140699	140699	140699
12	20	140602.3	3	3	3	3	3	5		5	140602	140699			cerebrum	140699	140602	140699
12	30	140604.3	3	3	3	3	3	5		5	140604	140699			cerebrum	140699	140602	140699
12	40	140605.2	2	2	3	3	3	5		5	140605	140699			cerebrum	140699	140602	140699
12	50	140606.3	3	3	3	3	3	5		5	140606	140699			cerebrum	140699	140602	140699
12	60	140608.4	4	4	3	3	3	2		2	140608	140699	140608		cerebrum	140699	140602	140608
12	70	140610.5	5	5	3	3	3	1		1	140610	140699	140610		cerebrum	140699	140602	140610
12	80	140611.3	3	3	3	3	3	5		3	140611	140699			cerebrum	140699	140602	140699
12	90	140612.3	3	3	3	3	3	5		5	140612	140699			cerebrum	140699	140602	140699
12	100	140613.2	2	2	3	3	3	5		5	140613	140699			cerebrum	140699	140602	140699
12	110	140614.3	3	3	3	3	3	5		5	140614	140699			cerebrum	140699	140602	140699
12	120	140616.4	4	4	3	3	3	1		1	140616	140699	140616		cerebrum	140699	140602	140616
12	130	140618.5	5	5	3	3	3	1		1	140618	140699	140618		cerebrum	140699	140602	140618
12	140	140620.3	3	3	3	3	3	5		3	140620	140699			cerebrum	140699	140602	140699
12	150	140621.2	2	2	3	3	3	5		5	140621	140699			cerebrum	140699	140602	140699
12	160	140622.3	3	3	3	3	3	5		3	140622	140699			cerebrum	140699	140602	140699
12	170	140624.4	4	4	3	3	3	1		1	140624	140699	140624		cerebrum	140699	140602	140624
12	180	140626.5	5	5	3	3	3	1		1	140626	140699	140626		cerebrum	140699	140602	140626
13	10	140629.3	3	3	3	3	3	5		5	140629	140699			cerebrum	140699	140629	140699
13	20	140630.3	3	3	3	3	3	5		5	140630	140699			cerebrum	140699	140629	140699
13	30	140631.2	2	2	3	3	3	5		5	140631	140699			cerebrum	140699	140629	140699
13	40	140632.4	4	4	3	3	3	5		5	140632	140699			cerebrum	140699	140629	140699
13	50	140634.5	5	5	3	3	3	5		5	140634	140699			cerebrum	140699	140629	140699
13	60	140636.5	5	5	3	3	3	1		1	140636	140699	140636		cerebrum	140699	140629	140636
13	70	140637.5	5	5	3	3	3	1		1	140637	140699	140637		cerebrum	140699	140629	140637
13	80	140638.3	3	3	3	3	3	5		5	140638	140699			cerebrum	140699	140629	140699
13	90	140639.2	2	2	3	3	3	5		5	140639	140699			cerebrum	140699	140629	140699
13	100	140642.2	2	2	3	3	3	5		5	140642	140699			cerebrum	140699	140629	140699
13	110	140643.2	2	2	3	3	3	5		5	140643	140699			cerebrum	140699	140629	140699
13	120	140645.4	4	4	3	3	3	5		1	140645	140699			cerebrum	140699	140629	140699
13	130	140640.4	4	4	3	3	3	5		5	140640	140699			cerebrum	140699	140629	140699
13	140	140647.3	3	3	3	3	3	5		5	140647	140699			cerebrum	140699	140629	140699
13	150	140649.4	4	4	3	3	3	5		1	140649	140699			cerebrum	140699	140629	140699
13	160	140646.5	5	5	3	3	3	5		1	140646	140699			cerebrum	140699	140629	140699
13	170	140648.5	5	5	3	3	3	1		1	140648	140699	140648		cerebrum	140699	140629	140648
13	180	140641.5	5	5	3	3	3	1		1	140641	140699	140641		cerebrum	140699	140629	140641
14	10	140650.3	3	3	3	3	3	5		5	140650	140699			cerebrum	140699	140629	140699
14	20	140651.3	3	3	3	3	3	5		5	140651	140699			cerebrum	140699	140629	140699
14	30	140652.4	4	4	3	3	3	5		3	140652	140699			cerebrum	140699	140629	140699
14	40	140654.4	4	4	3	3	3	5		3	140654	140699			cerebrum	140699	140629	140699
14	50	140656.5	5	5	3	3	3	1		1	140656	140699	140656		cerebrum	140699	140629	140656
14	60	140655.5	5	5	3	3	3	1		1	140655	140699	140655		cerebrum	140699	140629	140655
14	70	140688.3	3	3	3	3	3	5		5	140688	140699			cerebrum	140699	140688	140699
14	80	140687.3	3	3	3	3	3	5		2	140687	140699			cerebrum	140699	140688	140699
14	90	140686.4	4	4	3	3	3	1		1	140686	140699	140686		cerebrum	140699	140688	140686
14	100	140690.3	3	3	3	3	3	5		5	140690	140699			cerebrum	140699	140690	140699
14	110	140691.3	3	3	3	3	3	5		2	140691	140699			cerebrum	140699	140690	140699
14	120	140692.5	5	5	3	3	3	1		1	140692	140699	140692		cerebrum	140699	140690	140692
14	130	140660.3	3	3	3	3	3	5		5	140660	140699			cerebrum	140699	140660	140699
14	140	140662.3	3	3	3	3	3	5		5	140662	140699			cerebrum	140699	140660	140699
14	150	140664.4	4	4	3	3	3	1		1	140664	140699	140664		cerebrum	140699	140660	140664
14	160	140666.5	5	5	3	3	3	1		1	140666	140699	140666		cerebrum	140699	140660	140666
14	170	140668.3	3	3	3	3	3	5		5	140668	140699			cerebrum	140699	140668	140699
14	180	140670.3	3	3	3	3	3	5		5	140670	140699			cerebrum	140699	140668	140699
14	190	140672.4	4	4	3	3	3	1		1	140672	140699	140672		cerebrum	140699	140668	140672
14	200	140674.5	5	5	3	3	3	1		1	140674	140699	140674		cerebrum	140699	140668	140674
15	10	140701.9	9	3	3	3	9	5		9	140701	140699			cerebrum	140699	140701	140699
15	20	140702.9	9	3	3	3	9	5		9	140702	140699			cerebrum	140699	140701	140699
15	30	140703.9	9	3	3	3	9	5		9	140703	140699			cerebrum	140699	140701	140699
15	40	140676.3	3	3	3	3	3	1		1	140676	140699	140676		cerebrum	140699	140676	140676
15	50	140678.2	2	2	3	3	2	5		5	140678	140699			cerebrum	140699	140678	140699
15	60	140675.2	2	2	3	3	2	5		5	140675	140699			cerebrum	140699	140678	140699
15	70	140677.4	4	4	3	3	2	5		1	140677	140699			cerebrum	140699	140678	140699
15	80	140680.3	3	3	3	3	3	1		1	140680	140699	140680		cerebrum	140699	140680	140680
15	90	140681.3	3	3	3	3	3	1		1	140681	140699	140681		cerebrum	140699	140680	140681
15	100	140683.5	5	5	3	3	3	1		1	140683	140699	140683		cerebrum	140699	140680	140683
15	110	140682.3	3	3	3	3	3	5		5	140682	140699			cerebrum	140699	140682	140699
15	120	140693.2	2	2	3	3	2	5		5	140693	140699			cerebrum	140699	140693	140699
15	130	140694.2	2	2	3	3	2	5		5	140694	140699			cerebrum	140699	140693	140699
15	140	140695.3	3	3	3	3	2	5		1	140695	140699			cerebrum	140699	140693	140699
15	150	140696.2	2	2	3	3	2	5		5	140696	140699			cerebrum	140699	140696	140699
15	160	140697.2	2	2	3	3	2	5		5	140697	140699			cerebrum	140699	140696	140699
15	170	140698.3	3	3	3	3	2	5		1	140698	140699			cerebrum	140699	140696	140699
15	180	140799.3	3	3	3	3	3	5		5	140799	140699			cerebrum	140699	140799	140699
18	10	161000.2	2	2	2	2	2	5		5	161000	161000			cerebral concussion	161000	161000	161000
18	20	161001.2	2	2	2	2	2	5		5	161001	161000			cerebral concussion	161000	161001	161000
18	30	161002.2	2	2	2	2	2	5		5	161002	161000			cerebral concussion	161000	161002	161000
18	40	161003.2	2	2	2	2	2	5		5	161003	161000			cerebral concussion	161000	161003	161000
18	50	161004.2	2	2	2	2	2	5		5	161004	161000			cerebral concussion	161000	161003	161000
18	60	161005.2	2	2	2	2	2	5		5	161005	161000			cerebral concussion	161000	161003	161000
18	70	161006.3	3	3	2	2	3	5		5	161006	161000			cerebral concussion	161000	161006	161000
18	80	161009.3	3	3	2	2	3	5		5	161009	161000			cerebral concussion	161000	161009	161000
18	90	161007.4	4	4	4	4	4	5		5	161007	161007			diffuse axonal injury	161007	161007	161007
18	100	161008.4	4	4	4	4	4	5		5	161008	161007			diffuse axonal injury	161007	161008	161007
18	110	161011.5	5	5	4	4	5	5		2	161011	161007			diffuse axonal injury	161007	161011	161007
18	120	161012.5	5	5	4	4	5	5		1	161012	161007			diffuse axonal injury	161007	161011	161007
18	130	161013.5	5	5	4	4	5	5		1	161013	161007			diffuse axonal injury	161007	161011	161007
19	10	150000.2	2	2	2	2	2	5		5	150000	150000			skull fracture	150000	150000	150000
19	20	150200.3	3	3	2	3	3	5		5	150200	150000			skull fracture	150200	150200	150000
19	30	150204.3	3	3	2	3	3	5		5	150204	150000			skull fracture	150200	150204	150000
19	40	150205.3	3	3	2	3	3	5		5	150205	150000			skull fracture	150200	150205	150000
19	50	150206.4	4	4	2	3	4	5		5	150206	150000			skull fracture	150200	150206	150000
19	60	150400.2	2	2	2	2	2	5		5	150400	150000			skull fracture	150400	150400	150000
19	70	150402.2	2	2	2	2	2	5		5	150402	150000			skull fracture	150400	150402	150000
19	80	150404.3	3	3	2	2	3	5		5	150404	150000			skull fracture	150400	150404	150000
19	90	150406.4	4	4	2	2	4	5		5	150406	150000			skull fracture	150400	150406	150000
19	100	150408.4	4	4	2	2	4	5		5	150408	150000			skull fracture	150400	150408	150000
21	10	200099.9	9	1	9	9	9	9		9	200099	200099		face	injuries	200099	200099	200099
21	20	200999.9	9	3	9	9	9	9		9	200999	200999		face	injuries	200999	200999	200999
21	30	213000.4	4	4	4	4	4	1		1	213000	213000		face	crush injury or massive destruction	213000	213000	213000
21	40	216000.1	1	1	0	0	0	5		5	216000	216000		face	penetrating injury	216000	216000	216000
21	50	216002.1	1	1	0	0	0	5		5	216002	216000		face	penetrating injury	216000	216002	216000
21	60	216004.2	2	2	0	0	0	5		5	216004	216000		face	penetrating injury	216000	216004	216000
21	70	216006.3	3	3	0	0	0	5		5	216006	216000		face	penetrating injury	216000	216006	216000
21	80	216008.4	4	4	4	4	4	1		1	216008	213000		face	crush injury or massive destruction	213000	213000	213000
22	10	210099.1	1	1	0	0	0	5		5	210099	210099		face	skin/subcutaneous/muscle	210099	210099	210099
22	20	210202.1	1	1	0	0	0	5		5	210202	210099		face	skin/subcutaneous/muscle	210099	210202	210099
22	30	210402.1	1	1	0	0	0	5		5	210402	210099		face	skin/subcutaneous/muscle	210099	210402	210099
22	40	210600.1	1	1	0	0	0	5		5	210600	210099		face	skin/subcutaneous/muscle	210099	210600	210099
22	50	210602.1	1	1	0	0	0	5		5	210602	210099		face	skin/subcutaneous/muscle	210099	210600	210099
22	60	210604.2	2	2	0	0	0	5		5	210604	210099		face	skin/subcutaneous/muscle	210099	210600	210099
22	70	210606.3	3	3	0	0	0	5		5	210606	210099		face	skin/subcutaneous/muscle	210099	210600	210099
22	80	210800.1	1	1	0	0	0	5		5	210800	210099		face	skin/subcutaneous/muscle	210099	210800	210099
22	90	210802.1	1	1	0	0	0	5		5	210802	210099		face	skin/subcutaneous/muscle	210099	210800	210099
22	100	210804.2	2	2	0	0	0	5		5	210804	210099		face	skin/subcutaneous/muscle	210099	210800	210099
22	110	210806.3	3	3	0	0	0	5		5	210806	210099		face	skin/subcutaneous/muscle	210099	210800	210099
22	120	220099.9	9	1	9	9	9	9		9	220099	220099		face	vascular injury	220099	220099	220099
22	130	220200.1	1	1	1	1	1	5		5	220200	220200			external carotid artery banch(es)	220200	220200	220200
22	140	220202.1	1	1	1	1	1	5		5	220202	220200			external carotid artery banch(es)	220200	220202	220200
22	150	220204.3	3	3	1	1	3	5		5	220204	220200			external carotid artery banch(es)	220200	220204	220200
23	10	230299.1	1	1	1	1	1	3		3	230299	230299			optical nerve	230299	230299	230299
23	20	230202.2	2	2	1	1	2	3		3	230202	230299			optical nerve	230299	230202	230299
23	30	230203.2	2	2	1	1	2	2		2	230203	230299	230203		optical nerve	230299	230202	230203
23	40	230204.2	2	2	1	1	2	2		2	230204	230299	230204		optical nerve	230299	230204	230204
23	50	230205.3	3	3	1	1	2	2		2	230205	230299	230205		optical nerve	230299	230204	230205
23	60	230206.2	2	2	1	1	2	2		2	230206	230299	230206		optical nerve	230299	230206	230206
23	70	230207.3	3	3	1	1	2	2		2	230207	230299	230207		optical nerve	230299	230206	230207
23	80	230499.1	1	1	1	1	1	4		4	230499	230499			facial nerve	230499	230499	230499
23	90	230402.2	2	2	1	1	2	4		4	230402	230499			facial nerve	230499	230402	230499
23	100	230403.2	2	2	1	1	2	3		3	230403	230499	230403		facial nerve	230499	230402	230403
23	110	230404.2	2	2	1	1	2	3		3	230404	230499	230404		facial nerve	230499	230404	230404
23	120	230405.3	3	3	1	1	2	3		3	230405	230499	230405		facial nerve	230499	230404	230405
23	130	230406.2	2	2	1	1	2	3		3	230406	230499	230406		facial nerve	230499	230406	230406
23	140	230407.3	3	3	1	1	2	3		3	230407	230499	230407		facial nerve	230499	230406	230407
24	10	240299.1	1	1	1	1	1	5		5	240299	240299			ear	240299	240299	240299
24	15	240298.1	1	1	1	1	1	3	1	3	240298	240299	240298		ear	240299	240299	240298	ear	deafness
24	20	240204.1	1	1	1	1	1	5		5	240204	240299			ear	240204	240204	240299
24	30	240208.1	1	1	1	1	1	3		3	240208	240299	240298		ear	240208	240208	240298
24	40	240207.2	2	2	1	1	2	3		2	240207	240299	240298		ear	240208	240207	240298
24	50	240206.1	1	1	1	1	1	3		3	240206	240299	240298		ear	240208	240206	240298
24	60	240205.1	1	1	1	1	1	3		3	240205	240299	240298		ear	240208	240205	240298
24	70	240209.1	1	1	1	1	1	3		3	240209	240299	240298		ear	240208	240209	240298
24	80	240212.1	1	1	1	1	1	3		2	240212	240299	240298		ear	240212	240212	240298
24	90	240213.2	2	2	1	1	2	3		2	240213	240299	240298		ear	240212	240213	240298
24	100	240216.1	1	1	1	1	1	5		5	240216	240299			ear	240216	240216	240299
24	110	240220.1	1	1	1	1	1	4		4	240220	240299	240220		ear	240220	240220	240220
24	120	240499.1	1	1	1	1	1	5		5	240499	240499			eye	240499	240499	240499
24	130	240401.1	1	1	1	1	1	1		1	240401	240499	240401		eye	240401	240401	240401
24	140	240402.2	2	2	1	2	2	2		2	240402	240499	240402		eye	240402	240402	240402
24	150	240403.3	3	3	1	3	3	3		3	240403	240499	240403		eye	240403	240403	240403
24	160	240408.1	1	1	1	1	1	5		5	240408	240499			eye	240408	240408	240499
24	170	240599.1	1	1	1	1	1	5		5	240599	240499			eye	240599	240599	240499
24	180	240502.1	1	1	1	1	1	5		3	240502	240499			eye	240599	240502	240499
24	190	240416.1	1	1	1	1	1	5		5	240416	240499			eye	240416	240416	240499
24	200	240699.1	1	1	1	1	1	5		5	240699	240499			eye	240699	240699	240499
24	210	240602.1	1	1	1	1	1	5		5	240602	240499			eye	240699	240602	240499
24	220	240603.1	1	1	1	1	1	5		5	240603	240499			eye	240699	240603	240499
24	230	240604.1	1	1	1	1	1	5		5	240604	240499			eye	240699	240604	240499
24	240	240610.1	1	1	1	1	1	5		5	240610	240499			eye	240699	240610	240499
24	250	240620.1	1	1	1	1	1	5		3	240620	240499			eye	240699	240620	240499
25	10	240799.1	1	1	1	1	1	5		4	240799	240499			eye	240799	240799	240499
25	20	240800.1	1	1	1	1	1	5		5	240800	240499			eye	240800	240800	240499
25	30	240802.1	1	1	1	1	1	5		5	240802	240499			eye	240800	240802	240499
25	40	240812.1	1	1	1	1	1	5		5	240812	240499			eye	240800	240812	240499
25	50	240999.1	1	1	1	1	1	5		5	240999	240499			eye	240999	240999	240499
25	60	241099.1	1	1	1	1	1	5		5	241099	240499			eye	241099	241099	240499
25	70	241001.1	1	1	1	1	1	5		5	241001	240499			eye	241099	241001	240499
25	80	241000.1	1	1	1	1	1	5		4	241000	240499			eye	241099	241000	240499
25	90	241006.2	2	2	1	1	2	5		5	241006	240499			eye	241099	241006	240499
25	100	241299.1	1	1	1	1	1	5		5	241299	240499			eye	241299	241299	240499
25	110	241200.2	2	2	1	1	2	5		5	241200	240499			eye	241299	241200	240499
25	120	241499.1	1	1	1	1	1	5		3	241499	240499			eye	241499	241499	240499
25	130	241699.1	1	1	1	1	1	5		5	241699	240499			eye	241699	241699	240499
25	140	241601.1	1	1	1	1	1	5		5	241601	240499			eye	241699	241601	240499
25	150	241604.1	1	1	1	1	1	5		5	241604	240499			eye	241699	241604	240499
26	10	243099.1	1	1	1	1	1	5		5	243099	243099			mouth	243099	243099	243099
26	20	243199.1	1	1	1	1	1	5		5	243199	243099			mouth	243199	243199	243099
26	30	243101.1	1	1	1	1	1	5		5	243101	243099			mouth	243199	243101	243099
26	40	243102.2	2	2	1	1	2	5		5	243102	243099			mouth	243199	243102	243099
26	50	243299.1	1	1	1	1	1	5		5	243299	243099			mouth	243299	243299	243099
26	60	243202.1	1	1	1	1	1	5		5	243202	243099			mouth	243299	243202	243099
26	70	243204.1	1	1	1	1	1	5		5	243204	243099			mouth	243299	243204	243099
26	80	243206.1	1	1	1	1	1	5		5	243206	243099			mouth	243299	243206	243099
26	90	243499.1	1	1	1	1	1	5		5	243499	243099			mouth	243499	243499	243099
26	100	243401.1	1	1	1	1	1	5		5	243401	243099			mouth	243499	243401	243099
26	110	243400.1	1	1	1	1	1	5		5	243400	243099			mouth	243499	243400	243099
26	120	243402.1	1	1	1	1	1	5		5	243402	243099			mouth	243499	243400	243099
26	130	243404.2	2	2	1	1	1	3		3	243404	243099	243404		mouth	243499	243400	243404
26	140	243406.2	2	2	1	1	2	2		2	243406	243099	243406		mouth	243499	243406	243406
26	150	251699.1	1	1	1	1	1	5		5	251699	251699			temporomandibular joint	251699	251699	251699
26	160	251604.2	2	2	1	2	2	5		5	251604	251699			temporomandibular joint	251604	251604	251699
27	10	250200.2	2	2	2	2	2	5		5	250200	250200			alveolar ridge	250200	250200	250200
27	20	250400.1	1	1	1	1	1	5		5	250400	250400			facial bones	250400	250400	250400
27	30	250600.1	1	1	1	1	1	5		5	250600	250600			mandible	250600	250600	250600
27	40	250610.2	2	2	1	1	2	5		5	250610	250600			mandible	250600	250610	250600
27	50	250603.1	1	1	1	1	1	5		5	250603	250600			mandible	250603	250603	250600
27	60	250611.2	2	2	1	1	2	5		5	250611	250600			mandible	250603	250611	250600
27	70	250604.1	1	1	1	1	1	5		5	250604	250600			mandible	250604	250604	250600
27	80	250612.2	2	2	1	1	2	5		5	250612	250600			mandible	250604	250612	250600
27	90	250605.1	1	1	1	1	1	5		5	250605	250600			mandible	250605	250605	250600
27	100	250613.2	2	2	1	1	2	5		5	250613	250600			mandible	250605	250613	250600
27	110	250606.1	1	1	1	1	1	5		5	250606	250600			mandible	250606	250606	250600
27	120	250614.2	2	2	1	1	2	5		5	250614	250600			mandible	250606	250614	250600
27	130	250607.1	1	1	1	1	1	5		5	250607	250600			mandible	250607	250607	250600
27	140	250615.2	2	2	1	1	2	5		5	250615	250600			mandible	250607	250615	250600
27	150	250608.1	1	1	1	1	1	5		5	250608	250600			mandible	250608	250608	250600
27	160	250616.2	2	2	1	1	2	5		5	250616	250600			mandible	250608	250616	250600
27	170	250620.3	3	3	3	3	3	1		1	250620	250620			mandible	250620	250620	250620
29	10	250800.2	2	2	2	2	2	5		5	250800	250800			maxilla	250800	250800	250800
29	20	250804.2	2	2	2	2	2	5		5	250804	250800			maxilla	250804	250804	250800
29	30	250806.2	2	2	2	2	2	5		5	250806	250800			maxilla	250806	250806	250800
29	40	250808.3	3	3	3	3	3	3		5	250808	251900			panfacial fracture	250808	250808	251900
29	50	250810.4	4	4	3	3	4	3		5	250810	251900			panfacial fracture	250808	250810	251900
30	10	251099.1	1	1	1	1	1	5		5	251099	251099			nose	251099	251099	251099
30	20	251000.1	1	1	1	1	1	5		5	251000	251099			nose	251000	251000	251099
30	30	251002.2	2	2	1	2	2	5		5	251002	251099			nose	251002	251002	251099
30	40	251003.2	2	2	1	2	2	5		5	251003	251099			nose	251003	251003	251099
30	50	251004.1	1	1	1	1	1	5		5	251004	251099			nose	251099	251004	251099
30	60	251006.2	2	2	1	2	2	5		5	251006	251099			nose	251006	251006	251099
30	70	251200.2	2	2	2	2	2	5		5	251200	251200			orbit fracture	251200	251200	251200
30	80	251201.2	2	2	2	2	2	5		5	251201	251200			orbit fracture	251200	251201	251200
30	90	251205.2	2	2	2	2	2	5		5	251205	251200			orbit fracture	251205	251205	251200
30	100	251206.2	2	2	2	2	2	5		5	251206	251200			orbit fracture	251205	251206	251200
30	110	251211.2	2	2	2	2	2	5		5	251211	251200			orbit fracture	251211	251211	251200
30	120	251212.2	2	2	2	2	2	5		5	251212	251200			orbit fracture	251211	251212	251200
30	130	251213.2	2	2	2	2	2	5		5	251213	251200			orbit fracture	251211	251213	251200
30	140	251214.2	2	2	2	2	2	5		5	251214	251200			orbit fracture	251211	251213	251200
30	150	251215.2	2	2	2	2	2	5		5	251215	251200			orbit fracture	251211	251215	251200
30	160	251216.2	2	2	2	2	2	5		5	251216	251200			orbit fracture	251211	251215	251200
30	170	251221.2	2	2	2	2	2	5		5	251221	251200			orbit fracture	251221	251221	251200
30	180	251222.2	2	2	2	2	2	5		5	251222	251200			orbit fracture	251221	251222	251200
30	190	251223.2	2	2	2	2	2	5		5	251223	251200			orbit fracture	251221	251223	251200
30	200	251224.2	2	2	2	2	2	5		5	251224	251200			orbit fracture	251221	251223	251200
30	210	251231.2	2	2	2	2	2	5		5	251231	251200			orbit fracture	251231	251231	251200
30	220	251232.2	2	2	2	2	2	5		5	251232	251200			orbit fracture	251231	251232	251200
30	230	251235.2	2	2	2	2	2	5		5	251235	251200			orbit fracture	251235	251235	251200
30	240	251236.2	2	2	2	2	2	5		5	251236	251200			orbit fracture	251235	251236	251200
31	10	251499.1	1	1	1	1	1	5		5	251499	251499			teeth	251499	251499	251499
31	20	251402.1	1	1	1	1	1	5		5	251402	251499			teeth	251499	251402	251499
31	30	251404.1	1	1	1	1	1	5		5	251404	251499			teeth	251499	251404	251499
31	40	251406.1	1	1	1	1	1	5		5	251406	251499			teeth	251499	251406	251499
31	50	251408.1	1	1	1	1	1	5		5	251408	251499			teeth	251499	251408	251499
31	60	251800.1	1	1	1	1	1	5		5	251800	251800			zygoma	251800	251800	251800
31	70	251802.1	1	1	1	1	1	5		5	251802	251800			zygoma	251800	251802	251800
31	80	251804.1	1	1	1	1	1	5		5	251804	251800			zygoma	251800	251804	251800
31	90	251806.1	1	1	1	1	1	5		5	251806	251800			zygoma	251800	251806	251800
31	100	251808.1	1	1	1	1	1	5		5	251808	251800			zygoma	251800	251808	251800
31	110	251810.1	1	1	1	1	1	5		5	251810	251800			zygoma	251800	251810	251800
31	120	251812.1	1	1	1	1	1	5		5	251812	251800			zygoma	251800	251812	251800
31	130	251814.2	2	2	1	1	2	5		5	251814	251800			zygoma	251800	251814	251800
31	140	251816.2	2	2	1	1	2	5		5	251816	251800			zygoma	251800	251816	251800
31	150	251900.3	3	3	3	3	3	3		3	251900	251900			panfacial fracture	251900	251900	251900
31	160	251902.4	4	4	3	3	4	3		3	251902	251900			panfacial fracture	251900	251902	251900
33	10	300099.9	9	1	9	9	9	9		9	300099	300099		neck	injuries	300099	300099	300099
33	20	300999.9	9	3	9	9	9	9		9	300999	300999		neck	injuries	300999	300999	300999
33	30	311000.6	6	6	6	6	6	1		1	311000	311000			decapitation	311000	311000	311000
33	40	316000.1	1	1	0	0	0	5		5	316000	316000		neck	penetrating injury	316000	316000	316000
33	50	316002.1	1	1	0	0	0	5		5	316002	316000		neck	penetrating injury	316000	316002	316000
33	60	316004.2	2	2	0	0	0	5		5	316004	316000		neck	penetrating injury	316000	316004	316000
33	70	316006.3	3	3	0	0	0	5		5	316006	316000		neck	penetrating injury	316000	316006	316000
33	80	310099.1	1	1	0	0	0	5		5	310099	310099		neck	skin/subcutaneous/muscle	310099	310099	310099
33	90	310202.1	1	1	0	0	0	5		5	310202	310099		neck	skin/subcutaneous/muscle	310099	310202	310099
33	100	310402.1	1	1	0	0	0	5		5	310402	310099		neck	skin/subcutaneous/muscle	310099	310402	310099
33	110	310600.1	1	1	0	0	0	5		5	310600	310099		neck	skin/subcutaneous/muscle	310099	310600	310099
33	120	310602.1	1	1	0	0	0	5		5	310602	310099		neck	skin/subcutaneous/muscle	310099	310600	310099
33	130	310604.2	2	2	0	0	0	5		5	310604	310099		neck	skin/subcutaneous/muscle	310099	310600	310099
33	140	310606.3	3	3	0	0	0	5		5	310606	310099		neck	skin/subcutaneous/muscle	310099	310600	310099
33	150	310800.1	1	1	0	0	0	5		5	310800	310099		neck	skin/subcutaneous/muscle	310099	310800	310099
33	160	310802.1	1	1	0	0	0	5		5	310802	310099		neck	skin/subcutaneous/muscle	310099	310800	310099
33	170	310804.2	2	2	0	0	0	5		5	310804	310099		neck	skin/subcutaneous/muscle	310099	310800	310099
33	180	310806.3	3	3	0	0	0	5		5	310806	310099		neck	skin/subcutaneous/muscle	310099	310800	310099
34	10	320099.9	9	2	9	9	9	9		9	320099	320099		neck	vascular injury	320099	320099	320099
34	20	320299.3	3	3	3	3	3	5		5	320299	320299			carotid artery (common, internal)	320299	320299	320299
34	30	320202.3	3	3	3	3	3	5		5	320202	320299			carotid artery (common, internal)	320299	320202	320299
34	40	320204.4	4	4	3	3	3	1		1	320204	320299	320204		carotid artery (common, internal)	320299	320202	320204
34	50	320206.3	3	3	3	3	3	5		5	320206	320299			carotid artery (common, internal)	320299	320206	320299
34	60	320208.3	3	3	3	3	3	5		5	320208	320299			carotid artery (common, internal)	320299	320206	320299
34	70	320209.3	3	3	3	3	3	5		5	320209	320299			carotid artery (common, internal)	320299	320206	320299
34	80	320210.4	4	4	3	3	3	1		1	320210	320299	320210		carotid artery (common, internal)	320299	320206	320210
34	90	320211.4	4	4	3	3	3	1		1	320211	320299	320211		carotid artery (common, internal)	320299	320206	320211
34	100	320212.4	4	4	3	3	3	5		5	320212	320299			carotid artery (common, internal)	320299	320206	320299
34	110	320213.4	4	4	3	3	3	5		5	320213	320299			carotid artery (common, internal)	320299	320206	320299
34	120	320214.5	5	5	3	3	3	1		1	320214	320299	320214		carotid artery (common, internal)	320299	320206	320214
34	130	320215.5	5	5	3	3	3	1		1	320215	320299	320215		carotid artery (common, internal)	320299	320206	320215
34	140	320216.3	3	3	3	3	3	5		5	320216	320299			carotid artery (common, internal)	320299	320206	320299
34	150	320217.3	3	3	3	3	3	5		5	320217	320299			carotid artery (common, internal)	320299	320206	320299
34	160	320218.4	4	4	3	3	3	1		1	320218	320299	320218		carotid artery (common, internal)	320299	320206	320218
34	170	320219.4	4	4	3	3	3	1		1	320219	320299	320219		carotid artery (common, internal)	320299	320206	320219
34	180	320220.3	3	3	3	3	3	5		5	320220	320299			carotid artery (common, internal)	320299	320220	320299
34	190	320221.3	3	3	3	3	3	5		5	320221	320299			carotid artery (common, internal)	320299	320220	320299
34	200	320222.4	4	4	3	3	3	1		1	320222	320299	320222		carotid artery (common, internal)	320299	320220	320222
34	210	320223.5	5	5	3	3	3	1		1	320223	320299	320223		carotid artery (common, internal)	320299	320220	320223
35	10	320499.2	2	2	2	2	2	5		5	320499	320499			carotid artery (external)	320499	320499	320499
35	20	320402.2	2	2	2	2	2	5		5	320402	320499			carotid artery (external)	320499	320402	320499
35	30	320404.2	2	2	2	2	2	5		5	320404	320499			carotid artery (external)	320499	320404	320499
35	40	320406.2	2	2	2	2	2	5		5	320406	320499			carotid artery (external)	320499	320404	320499
35	50	320408.3	3	3	2	2	2	5		5	320408	320499			carotid artery (external)	320499	320404	320499
35	60	320410.2	2	2	2	2	2	5		5	320410	320499			carotid artery (external)	320499	320404	320499
35	70	320412.2	2	2	2	2	2	5		5	320412	320499			carotid artery (external)	320499	320412	320499
35	80	321099.2	2	2	2	2	2	5		5	321099	321099		neck	vertebral artery	321099	321099	321099
35	90	321002.2	2	2	2	2	2	5		5	321002	321099		neck	vertebral artery	321099	321002	321099
35	100	321004.3	3	3	2	2	2	2		2	321004	321099	321004	neck	vertebral artery	321099	321002	321004
35	110	321006.2	2	2	2	2	2	5		5	321006	321099		neck	vertebral artery	321099	321006	321099
35	120	321008.2	2	2	2	2	2	5		5	321008	321099		neck	vertebral artery	321099	321006	321099
35	130	321010.3	3	3	2	2	2	2		2	321010	321099	321010	neck	vertebral artery	321099	321006	321010
35	140	321012.3	3	3	2	2	2	5		5	321012	321099		neck	vertebral artery	321099	321006	321099
35	150	321014.4	4	4	2	2	2	2		2	321014	321099	321014	neck	vertebral artery	321099	321006	321014
35	160	321015.5	5	5	2	2	2	1		1	321015	321099	321015	neck	vertebral artery	321099	321006	321015
35	170	321016.4	4	4	2	2	2	5		5	321016	321099		neck	vertebral artery	321099	321006	321099
35	180	321017.5	5	5	2	2	2	5		5	321017	321099		neck	vertebral artery	321099	321006	321099
35	190	321018.3	3	3	2	2	3	5		5	321018	321099		neck	vertebral artery	321099	321018	321099
35	200	321020.4	4	4	2	2	4	2		2	321020	321099	321020	neck	vertebral artery	321099	321020	321020
35	210	321021.5	5	5	2	2	4	1		1	321021	321099	321021	neck	vertebral artery	321099	321020	321021
36	10	320699.1	1	1	1	1	1	5		5	320699	320699			jugular vein (external)	320699	320699	320699
36	20	320602.1	1	1	1	1	1	5		5	320602	320699			jugular vein (external)	320699	320602	320699
36	30	320604.1	1	1	1	1	1	5		5	320604	320699			jugular vein (external)	320699	320602	320699
36	40	320606.3	3	3	1	1	1	5		5	320606	320699			jugular vein (external)	320699	320602	320699
36	50	320899.1	1	1	1	1	1	5		5	320899	320899			jugular vein (internal)	320899	320899	320899
36	60	320802.2	2	2	1	1	2	5		5	320802	320899			jugular vein (internal)	320899	320802	320899
36	70	320804.2	2	2	1	1	2	5		5	320804	320899			jugular vein (internal)	320899	320802	320899
36	80	320806.3	3	3	1	1	2	5		5	320806	320899			jugular vein (internal)	320899	320802	320899
36	90	330099.1	1	1	1	1	1	5		5	330099	330099		neck	nerve injury	330099	330099	330099
36	100	330299.2	2	2	2	2	2	4		4	330299	330299			phrenic nerve	330299	330299	330299
36	110	330298.4	4	4	4	4	4	2		2	330298	330298			phrenic nerve	330298	330298	330298
36	120	330499.1	1	1	1	1	1	5		5	330499	330099		neck	nerve injury	330499	330499	330099
37	10	340199.2	2	2	2	2	2	5		5	340199	340199		neck	esophagus	340199	340199	340199
37	20	340102.2	2	2	2	2	2	5		5	340102	340199		neck	esophagus	340199	340102	340199
37	30	340103.3	3	3	2	2	3	5		5	340103	340199		neck	esophagus	340199	340103	340199
37	40	340104.3	3	3	2	2	3	5		5	340104	340199		neck	esophagus	340199	340103	340199
37	50	340105.4	4	4	2	2	3	5		5	340105	340199		neck	esophagus	340199	340103	340199
37	60	340106.3	3	3	2	2	3	5		5	340106	340199		neck	esophagus	340199	340106	340199
37	70	340107.3	3	3	2	2	3	5		5	340107	340199		neck	esophagus	340199	340106	340199
37	80	340108.4	4	4	2	2	3	5		5	340108	340199		neck	esophagus	340199	340106	340199
37	90	340109.5	5	5	2	2	3	2		2	340109	340199	340109	neck	esophagus	340199	340106	340109
37	100	340299.2	2	2	2	2	2	5		5	340299	340299			larynx	340299	340299	340299
37	110	340202.2	2	2	2	2	2	5		5	340202	340299			larynx	340299	340202	340299
37	120	340204.2	2	2	2	2	2	5		5	340204	340299			larynx	340299	340204	340299
37	130	340206.2	2	2	2	2	2	5		5	340206	340299			larynx	340299	340204	340299
37	140	340208.3	3	3	2	2	2	5		5	340208	340299			larynx	340299	340204	340299
37	150	340210.4	4	4	2	2	2	2		2	340210	340299	340210		larynx	340299	340204	340210
37	160	340214.4	4	4	2	2	2	2		2	340214	340299	340214		larynx	340299	340204	340214
37	170	340212.5	5	5	2	2	2	2		2	340212	340299	340212		larynx	340299	340204	340212
37	180	340699.2	2	2	2	2	2	5		5	340699	340699			pharynx	340699	340699	340699
37	190	340602.2	2	2	2	2	2	5		5	340602	340699			pharynx	340699	340602	340699
37	200	340603.2	2	2	2	2	2	5		5	340603	340699			pharynx	340699	340602	340699
37	220	340604.2	2	2	2	2	2	5		5	340604	340699			pharynx	340699	340604	340699
37	210	340605.3	3	3	2	2	2	5		3	340605	340699			pharynx	340699	340602	340699
37	230	340606.3	3	3	2	2	2	5		5	340606	340699			pharynx	340699	340604	340699
37	240	340608.4	4	4	2	2	2	5		5	340608	340699			pharynx	340699	340604	340699
37	250	340610.5	5	5	2	2	2	1		1	340610	340699	340610		pharynx	340699	340604	340610
37	260	341099.2	2	2	2	2	2	5		5	341099	341099			salivary gland	341099	341099	341099
37	270	341002.3	3	3	2	2	3	5		5	341002	341099			salivary gland	341099	341002	341099
37	280	341499.1	1	1	1	1	1	5		5	341499	341499			thyroid gland	341499	341499	341499
37	290	341402.1	1	1	1	1	1	5		5	341402	341499			thyroid gland	341499	341402	341499
37	300	341404.2	2	2	1	1	2	5		5	341404	341499			thyroid gland	341499	341404	341499
38	10	341699.2	2	2	2	2	2	5		5	341699	341699		neck	trachea	341699	341699	341699
38	20	341602.2	2	2	2	2	2	5		5	341602	341699		neck	trachea	341699	341602	341699
38	30	341604.2	2	2	2	2	2	5		5	341604	341699		neck	trachea	341699	341604	341699
38	40	341606.2	2	2	2	2	2	5		5	341606	341699		neck	trachea	341699	341604	341699
38	50	341608.3	3	3	2	2	2	5		5	341608	341699		neck	trachea	341699	341604	341699
38	60	341612.4	4	4	2	2	2	5		5	341612	341699		neck	trachea	341699	341604	341699
38	70	341610.4	4	4	2	2	2	5		2	341610	341699		neck	trachea	341699	341604	341699
38	80	341899.2	2	2	2	2	2	5		5	341899	341899			vocal cord	341899	341899	341899
38	90	341802.2	2	2	2	2	2	3		3	341802	341899	341802		vocal cord	341899	341802	341802
38	100	341804.3	3	3	2	2	3	2		2	341804	341899	341804		vocal cord	341899	341804	341804
38	110	350230.1	1	1	2	1	1	5		5	350230	350200			hyloid	350230	350230	350200
38	120	350200.2	2	2	2	2	2	5		5	350200	350200			hyloid	350200	350200	350200
39	10	400099.9	9	1	9	9	9	9		9	400099	400099		thorax	injury	400099	400099	400099
39	20	400999.9	9	3	9	9	9	9		9	400999	400999		thorax	injury	400999	400999	400999
39	30	411000.2	2	2	2	2	2	5		5	411000	411000			breast	411000	411000	411000
39	40	413000.6	6	6	6	6	6	1		1	413000	413000		thorax	crush injury or massive destruction	413000	413000	413000
39	50	413002.6	6	6	6	6	6	1		1	413002	413002		thorax	avulsive injury	413002	413002	413002
39	60	415000.4	4	4	4	4	4	5		5	415000	415000			open chest wound	415000	415000	415000
39	70	410102.2	2	2	2	2	2	5		5	410102	410102			pectoral muscle	410102	410102	410102
40	10	416000.1	1	1	0	0	0	5		5	416000	416000		thorax	penetrating injury	416000	416000	416000
40	20	416002.1	1	1	0	0	0	5		5	416002	416000		thorax	penetrating injury	416000	416002	416000
40	30	416004.2	2	2	0	0	0	5		5	416004	416000		thorax	penetrating injury	416000	416004	416000
40	40	416006.3	3	3	0	0	0	5		5	416006	416000		thorax	penetrating injury	416000	416006	416000
40	50	410099.1	1	1	0	0	0	5		5	410099	410099		thorax	skin/subcutaneous/muscle	410099	410099	410099
40	60	410202.1	1	1	0	0	0	5		5	410202	410099		thorax	skin/subcutaneous/muscle	410099	410202	410099
40	70	410402.1	1	1	0	0	0	5		5	410402	410099		thorax	skin/subcutaneous/muscle	410099	410402	410099
40	80	410600.1	1	1	0	0	0	5		5	410600	410099		thorax	skin/subcutaneous/muscle	410099	410600	410099
40	90	410602.1	1	1	0	0	0	5		5	410602	410099		thorax	skin/subcutaneous/muscle	410099	410600	410099
40	100	410604.2	2	2	0	0	0	5		5	410604	410099		thorax	skin/subcutaneous/muscle	410099	410600	410099
40	110	410606.3	3	3	0	0	0	5		5	410606	410099		thorax	skin/subcutaneous/muscle	410099	410600	410099
40	120	410800.1	1	1	0	0	0	5		5	410800	410099		thorax	skin/subcutaneous/muscle	410099	410800	410099
40	130	410802.1	1	1	0	0	0	5		5	410802	410099		thorax	skin/subcutaneous/muscle	410099	410800	410099
40	140	410804.2	2	2	0	0	0	5		5	410804	410099		thorax	skin/subcutaneous/muscle	410099	410800	410099
40	150	410806.3	3	3	0	0	0	5		5	410806	410099		thorax	skin/subcutaneous/muscle	410099	410800	410099
41	10	420099.9	9	2	9	9	9	9		9	420099	420099		thorax	vascular injury	420099	420099	420099
41	20	420299.4	4	4	4	4	4	5		5	420299	420299		thorax	aorta	420299	420299	420299
41	30	420202.4	4	4	4	4	4	5		5	420202	420299		thorax	aorta	420299	420202	420299
41	40	420204.5	5	5	4	4	4	5		5	420204	420299		thorax	aorta	420299	420202	420299
41	50	420206.4	4	4	4	4	4	5		5	420206	420299		thorax	aorta	420299	420206	420299
41	60	420208.4	4	4	4	4	4	5		5	420208	420299		thorax	aorta	420299	420206	420299
41	70	420210.5	5	5	4	4	4	5		5	420210	420299		thorax	aorta	420299	420206	420299
41	80	420212.5	5	5	4	4	4	5		5	420212	420299		thorax	aorta	420299	420206	420299
41	90	420216.5	5	5	4	4	4	5		5	420216	420299		thorax	aorta	420299	420206	420299
41	100	420218.6	6	6	4	4	4	5		5	420218	420299		thorax	aorta	420299	420206	420299
41	110	420499.3	3	3	3	3	3	5		5	420499	420499			brachiocephalic artery	420499	420499	420499
41	120	420402.3	3	3	3	3	3	5		5	420402	420499			brachiocephalic artery	420499	420402	420499
41	130	420404.3	3	3	3	3	3	5		5	420404	420499			brachiocephalic artery	420499	420404	420499
41	140	420406.3	3	3	3	3	3	5		5	420406	420499			brachiocephalic artery	420499	420404	420499
41	150	420408.4	4	4	3	3	3	5		5	420408	420499			brachiocephalic artery	420499	420404	420499
41	160	420800.5	5	5	5	5	5	2		2	420800	420800			coronary artery	420800	420800	420800
41	170	421099.3	3	3	3	3	3	5		5	421099	421099			pulmonary artery	421099	421099	421099
41	180	421002.3	3	3	3	3	3	5		5	421002	421099			pulmonary artery	421099	421002	421099
41	190	421004.3	3	3	3	3	3	5		5	421004	421099			pulmonary artery	421099	421004	421099
41	200	421006.3	3	3	3	3	3	5		5	421006	421099			pulmonary artery	421099	421004	421099
41	210	421008.5	5	5	3	3	3	5		5	421008	421099			pulmonary artery	421099	421004	421099
41	220	421009.6	6	6	3	3	3	5		5	421009	421099			pulmonary artery	421099	421004	421099
42	10	421499.3	3	3	3	3	3	5		5	421499	421499			subclavian artery	421499	421499	421499
42	20	421402.3	3	3	3	3	3	5		5	421402	421499			subclavian artery	421499	421402	421499
42	30	421404.3	3	3	3	3	3	5		5	421404	421499			subclavian artery	421499	421404	421499
42	40	421406.3	3	3	3	3	3	5		5	421406	421499			subclavian artery	421499	421404	421499
42	50	421408.4	4	4	3	3	3	5		5	421408	421499			subclavian artery	421499	421404	421499
42	60	422099.2	2	2	2	2	2	5		5	422099	422099			other named arteries	422099	422099	422099
42	70	422002.2	2	2	2	2	2	5		5	422002	422099			other named arteries	422099	422002	422099
42	80	422004.2	2	2	2	2	2	5		5	422004	422099			other named arteries	422099	422004	422099
42	90	422006.2	2	2	2	2	2	5		5	422006	422099			other named arteries	422099	422004	422099
42	100	422008.3	3	3	2	2	2	5		5	422008	422099			other named arteries	422099	422004	422099
42	110	420699.3	3	3	3	3	3	5		5	420699	420699			brachiocephalic vein	420699	420699	420699
42	120	420602.3	3	3	3	3	3	5		5	420602	420699			brachiocephalic vein	420699	420602	420699
42	130	420604.3	3	3	3	3	3	5		5	420604	420699			brachiocephalic vein	420699	420602	420699
42	140	420606.4	4	4	3	3	3	5		5	420606	420699			brachiocephalic vein	420699	420602	420699
42	150	420608.5	5	5	3	3	3	5		5	420608	420699			brachiocephalic vein	420699	420602	420699
42	160	421299.3	3	3	3	3	3	5		5	421299	421299			pulmonary vein	421299	421299	421299
42	170	421202.3	3	3	3	3	3	5		5	421202	421299			pulmonary vein	421299	421202	421299
42	180	421204.3	3	3	3	3	3	5		5	421204	421299			pulmonary vein	421299	421202	421299
42	190	421206.5	5	5	3	3	3	5		5	421206	421299			pulmonary vein	421299	421202	421299
42	200	421207.6	6	6	3	3	3	5		1	421207	421299			pulmonary vein	421299	421202	421299
42	210	421699.3	3	3	3	3	3	5		5	421699	421699			subclavian vein	421699	421699	421699
42	220	421602.3	3	3	3	3	3	5		5	421602	421699			subclavian vein	421699	421602	421699
42	230	421604.3	3	3	3	3	3	5		5	421604	421699			subclavian vein	421699	421602	421699
42	240	421606.4	4	4	3	3	3	5		5	421606	421699			subclavian vein	421699	421602	421699
43	10	421899.3	3	3	3	3	3	5		5	421899	421899			vena cava	421899	421899	421899
43	20	421802.3	3	3	3	3	3	5		5	421802	421899			vena cava	421899	421802	421899
43	30	421804.3	3	3	3	3	3	5		5	421804	421899			vena cava	421899	421802	421899
43	40	421806.4	4	4	3	3	3	5		5	421806	421899			vena cava	421899	421802	421899
43	50	421808.5	5	5	3	3	3	5		5	421808	421899			vena cava	421899	421802	421899
43	60	422299.2	2	2	2	2	2	5		5	422299	422299			other named veins	422299	422299	422299
43	70	422202.2	2	2	2	2	2	5		5	422202	422299			other named veins	422299	422202	422299
43	80	422204.2	2	2	2	2	2	5		5	422204	422299			other named veins	422299	422202	422299
43	90	422206.3	3	3	2	2	2	5		5	422206	422299			other named veins	422299	422202	422299
44	10	430499.1	1	1	1	1	1	5		5	430499	430499		thorax	vagus nerve	430499	430499	430499
46	5	440399.9	9	1	9	9	9	9	1	9	440399	440399		thorax	internal organs	440399	440399	440399	internal organs	NFS
46	10	440099.1	1	1	1	1	1	5		5	440099	440099			bronchus	440099	440099	440099
46	20	440199.3	3	3	1	3	3	5		5	440199	440099			bronchus	440199	440199	440099
46	30	440102.3	3	3	1	3	3	5		5	440102	440099			bronchus	440199	440102	440099
46	40	440104.3	3	3	1	3	3	5		5	440104	440099			bronchus	440199	440104	440099
46	50	440106.3	3	3	1	3	3	5		5	440106	440099			bronchus	440199	440104	440099
46	60	440108.4	4	4	1	3	3	5		5	440108	440099			bronchus	440199	440104	440099
46	70	440110.5	5	5	1	3	3	5		5	440110	440099			bronchus	440199	440104	440099
46	80	440299.1	1	1	1	1	1	5		5	440299	440099			bronchus	440299	440299	440099
46	90	440202.1	1	1	1	1	1	5		5	440202	440099			bronchus	440299	440202	440099
46	100	440204.2	2	2	1	1	2	5		5	440204	440099			bronchus	440299	440204	440099
46	110	440206.2	2	2	1	1	2	5		5	440206	440099			bronchus	440299	440204	440099
46	120	440208.3	3	3	1	1	2	5		5	440208	440099			bronchus	440299	440204	440099
46	130	440210.4	4	4	1	1	2	5		5	440210	440099			bronchus	440299	440204	440099
46	140	440699.2	2	2	2	2	2	5		5	440699	440699			diaphragm	440699	440699	440699
46	150	440602.2	2	2	2	2	2	5		5	440602	440699			diaphragm	440699	440602	440699
46	160	440604.2	2	2	2	2	2	5		5	440604	440699			diaphragm	440699	440604	440699
46	170	440606.3	3	3	2	2	2	5		5	440606	440699			diaphragm	440699	440604	440699
46	180	440608.4	4	4	2	2	2	5		5	440608	440699			diaphragm	440699	440604	440699
46	190	440610.4	4	4	2	2	4	5		5	440610	440699			diaphragm	440699	440610	440699
47	10	440899.2	2	2	2	2	2	5		5	440899	440899			esophagus	440899	440899	440899
47	20	440802.2	2	2	2	2	2	5		5	440802	440899			esophagus	440899	440802	440899
47	30	440805.3	3	3	2	2	3	5		5	440805	440899			esophagus	440899	440805	440899
47	40	440807.3	3	3	2	2	3	5		5	440807	440899			esophagus	440899	440805	440899
47	50	440809.4	4	4	2	2	3	5		3	440809	440899			esophagus	440899	440805	440899
47	60	440804.3	3	3	2	2	3	5		5	440804	440899			esophagus	440899	440804	440899
47	70	440806.3	3	3	2	2	3	5		5	440806	440899			esophagus	440899	440804	440899
47	80	440808.4	4	4	2	2	3	5		5	440808	440899			esophagus	440899	440804	440899
47	90	440810.5	5	5	2	2	3	5		3	440810	440899			esophagus	440899	440804	440899
47	97	441199.5	5	5	5	5	5	1	1	1	441199	441199			functional destruction of the cardiac muscle	441199	441199	441199	heart	funktional destruction of the cardiac muscle
47	100	441099.1	1	1	1	1	1	5		5	441099	441099			heart	441099	441099	441099
47	110	441002.1	1	1	1	1	1	5		5	441002	441099			heart	441099	441002	441099
47	120	441004.1	1	1	1	1	1	5		5	441004	441099			heart	441099	441002	441099
47	130	441006.4	4	4	1	1	1	5		5	441006	441099			heart	441099	441002	441099
47	140	441008.3	3	3	1	1	3	5		5	441008	441099			heart	441099	441008	441099
47	150	441010.3	3	3	1	1	3	5		5	441010	441099			heart	441099	441008	441099
47	160	441012.5	5	5	5	5	3	5		5	441012	441199	441099		functional destruction of the cardiac muscle	441199	441008	441099
47	170	441013.5	5	5	5	5	3	5		5	441013	441199	441099		functional destruction of the cardiac muscle	441199	441008	441099
47	180	441014.6	6	6	5	5	3	1		1	441014	441199			functional destruction of the cardiac muscle	441199	441008	441199
47	190	441016.6	6	6	5	5	3	1		1	441016	441199			functional destruction of the cardiac muscle	441199	441008	441199
47	200	441018.6	6	6	5	5	6	1		1	441018	441199			functional destruction of the cardiac muscle	441199	441018	441199
47	210	440400.5	5	5	5	5	5	5		5	440400	441199	441099		functional destruction of the cardiac muscle	440400	440400	441099
47	220	441300.5	5	5	5	5	5	5		4	441300	441199	441099		functional destruction of the cardiac muscle	441300	441300	441099
47	230	441200.5	5	5	5	5	5	5		4	441200	441199	441099		functional destruction of the cardiac muscle	441200	441200	441099
49	10	441499.3	3	3	3	3	3	5		5	441499	441499			lung	441499	441499	441499
49	20	441420.3	3	3	3	3	3	5		5	441420	441499			lung	441420	441420	441499
49	30	441422.3	3	3	3	3	3	5		5	441422	441499			lung	441420	441422	441499
49	40	441424.4	4	4	3	3	4	5		5	441424	441499			lung	441420	441424	441499
49	50	441426.5	5	5	3	3	5	5		5	441426	441499			lung	441420	441426	441499
49	60	441402.3	3	3	3	3	3	5		5	441402	441499			lung	441402	441402	441499
49	70	441406.2	2	2	3	3	2	5		5	441406	441499			lung	441402	441406	441499
49	80	441407.2	2	2	3	3	2	5		5	441407	441499			lung	441402	441406	441499
49	90	441408.3	3	3	3	3	2	5		5	441408	441499			lung	441402	441406	441499
49	100	441410.3	3	3	3	3	3	5		5	441410	441499			lung	441402	441410	441499
49	120	441411.3	3	3	3	3	3	5		5	441411	441499			lung	441402	441410	441499
49	130	441412.4	4	4	3	3	3	5		5	441412	441499			lung	441402	441410	441499
49	140	441414.3	3	3	3	3	3	5		5	441414	441499			lung	441414	441414	441499
49	150	441430.3	3	3	3	3	3	5		5	441430	441499			lung	441414	441430	441499
49	160	441431.3	3	3	3	3	3	5		5	441431	441499			lung	441414	441430	441499
49	170	441432.4	4	4	3	3	3	5		5	441432	441499			lung	441414	441430	441499
49	180	441450.4	4	4	3	3	4	5		5	441450	441499			lung	441414	441450	441499
49	190	441451.4	4	4	3	3	4	5		5	441451	441499			lung	441414	441450	441499
49	200	441452.5	5	5	3	3	4	5		5	441452	441499			lung	441414	441450	441499
49	210	419200.2	2	2	3	2	2	5		5	419200	441499			lung	419200	419200	441499
49	220	419201.2	2	2	3	2	2	5		5	419201	441499			lung	419200	419201	441499
49	230	419202.3	3	3	3	2	3	5		5	419202	441499			lung	419200	419202	441499
49	240	419204.4	4	4	3	2	4	5		4	419204	441499			lung	419200	419204	441499
49	250	419206.5	5	5	3	2	5	5		4	419206	441499			lung	419200	419206	441499
49	260	419208.6	6	6	3	2	6	5		2	419208	441499			lung	419200	419208	441499
50	10	441699.2	2	2	2	2	2	5		5	441699	441699			pericardium	441699	441699	441699
50	20	441602.2	2	2	2	2	2	5		5	441602	441699			pericardium	441699	441602	441699
50	30	441603.3	3	3	2	2	3	5		5	441603	441699			pericardium	441699	441603	441699
50	40	441604.3	3	3	2	2	3	5		5	441604	441699			pericardium	441699	441603	441699
50	50	441605.4	4	4	2	2	3	5		5	441605	441699			pericardium	441699	441603	441699
50	60	441606.5	5	5	2	2	3	5		5	441606	441699			pericardium	441699	441603	441699
50	70	441800.2	2	2	2	2	2	5		5	441800	441800			pleura	441800	441800	441800
50	80	442999.9	9	2	9	9	9	9		9	442999	442999			thoracic cavity	442999	442999	442999
50	90	442200.3	3	3	3	3	3	5		5	442200	442200			hemothorax	442200	442200	442200
50	100	442201.4	4	4	3	3	4	5		5	442201	442200			hemothorax	442200	442201	442200
50	110	442202.2	2	2	2	2	2	5		5	442202	442202			pneumothorax	442202	442202	442202
50	120	442203.4	4	4	2	2	4	5		5	442203	442202			pneumothorax	442202	442203	442202
50	130	442204.5	5	5	2	2	5	5		5	442204	442202			pneumothorax	442202	442204	442202
50	140	442205.3	3	3	3	3	3	5		5	442205	442205			hemopneumothorax	442205	442205	442205
50	150	442206.5	5	5	3	3	5	5		5	442206	442205			hemopneumothorax	442205	442206	442205
50	160	442207.5	5	5	5	5	5	5		5	442207	442207			air embolus	442207	442207	442207
50	170	442208.2	2	2	2	2	2	5		5	442208	442208			hemomediastinum	442208	442208	442208
50	180	442209.2	2	2	2	2	2	5		5	442209	442209			pneumomediastinum	442209	442209	442209
50	190	442210.3	3	3	3	3	3	5		5	442210	442210			pneumomediastinum	442210	442210	442210
50	200	442402.2	2	2	2	2	2	5		5	442402	442402			thoracic duct	442402	442402	442402
50	210	442502.2	2	2	2	2	2	5		5	442502	442502			thymus	442502	442502	442502
51	10	442699.3	3	3	3	3	3	5		5	442699	442699		thorax	trachea	442699	442699	442699
51	20	442602.3	3	3	3	3	3	5		5	442602	442699		thorax	trachea	442699	442602	442699
51	30	442604.3	3	3	3	3	3	5		5	442604	442699		thorax	trachea	442699	442604	442699
51	40	442606.3	3	3	3	3	3	5		5	442606	442699		thorax	trachea	442699	442604	442699
51	50	442608.4	4	4	3	3	3	5		5	442608	442699		thorax	trachea	442699	442604	442699
51	60	442610.5	5	5	3	3	3	5		4	442610	442699		thorax	trachea	442699	442604	442699
52	10	450299.1	1	1	1	1	1	5		5	450299	450299			rib cage	450299	450299	450299
52	20	450289.1	1	1	1	1	1	5		5	450289	450299			rib cage	450289	450289	450299
52	30	450210.2	2	2	1	2	2	5		5	450210	450299			rib cage	450210	450210	450299
52	40	450200.1	1	1	1	1	1	5		5	450200	450299			rib cage	450200	450200	450299
52	50	450201.1	1	1	1	1	1	5		5	450201	450299			rib cage	450200	450201	450299
52	60	450202.2	2	2	1	1	2	5		5	450202	450299			rib cage	450200	450202	450299
52	70	450203.3	3	3	1	1	3	5		5	450203	450299			rib cage	450200	450203	450299
52	80	450209.3	3	3	3	3	3	5		5	450209	450209			rib cage (flail)	450209	450209	450209
52	90	450211.3	3	3	3	3	3	5		5	450211	450209			rib cage (flail)	450209	450211	450209
52	100	450212.3	3	3	3	3	3	5		5	450212	450209			rib cage (flail)	450209	450211	450209
52	110	450213.4	4	4	3	3	3	5		5	450213	450209			rib cage (flail)	450209	450211	450209
52	120	450214.5	5	5	5	5	5	5		5	450214	450214			rib cage (flail bilateral)	450214	450214	450214
52	130	450899.1	1	1	1	1	1	5		5	450899	450299			rib cage	450899	450899	450299
52	140	450802.1	1	1	1	1	1	5		5	450802	450299			rib cage	450899	450802	450299
52	150	450804.2	2	2	1	1	2	5		5	450804	450299			rib cage	450899	450804	450299
53	10	451099.1	1	1	1	1	1	5		5	451099	450299			rib cage	451099	451099	450299
53	20	451020.4	4	4	1	4	4	5		5	451020	450299			rib cage	451020	451020	450299
53	30	451021.4	4	4	1	4	4	5		5	451021	450299			rib cage	451020	451021	450299
53	40	451022.5	5	5	1	4	5	5		5	451022	450299			rib cage	451020	451022	450299
55	10	500099.9	9	1	9	9	9	9		9	500099	500099		abdomen	injuries	500099	500099	500099
55	20	500999.9	9	3	9	9	9	9		9	500999	500999		abdomen	injuries, dead	500999	500999	500999
55	30	511000.6	6	6	6	6	6	1		1	511000	511000		abdomen	torso transection	511000	511000	511000
55	40	513000.6	6	6	6	6	6	1		1	513000	513000		abdomen	crush injury or massive destruction	513000	513000	513000
55	50	513002.6	6	6	6	6	6	1		1	513002	513002		abdomen	avulsive injury	513002	513002	513002
55	60	516000.1	1	1	0	0	0	5		5	516000	516000		abdomen	penetrating injury	516000	516000	516000
55	70	516002.1	1	1	0	0	0	5		5	516002	516000		abdomen	penetrating injury	516000	516002	516000
55	80	516004.2	2	2	0	0	0	5		5	516004	516000		abdomen	penetrating injury	516000	516004	516000
55	90	516006.3	3	3	0	0	0	5		5	516006	516000		abdomen	penetrating injury	516000	516006	516000
56	10	510100.2	2	2	2	2	2	5		5	510100	510100			m. rectus	510100	510100	510100
56	20	510099.1	1	1	0	0	0	5		5	510099	510099		abdomen	skin/subcutaneous/muscle	510099	510099	510099
56	30	510202.1	1	1	0	0	0	5		5	510202	510099		abdomen	skin/subcutaneous/muscle	510099	510202	510099
56	40	510402.1	1	1	0	0	0	5		5	510402	510099		abdomen	skin/subcutaneous/muscle	510099	510402	510099
56	50	510600.1	1	1	0	0	0	5		5	510600	510099		abdomen	skin/subcutaneous/muscle	510099	510600	510099
56	60	510602.1	1	1	0	0	0	5		5	510602	510099		abdomen	skin/subcutaneous/muscle	510099	510600	510099
56	70	510604.2	2	2	0	0	0	5		5	510604	510099		abdomen	skin/subcutaneous/muscle	510099	510600	510099
56	80	510606.3	3	3	0	0	0	5		5	510606	510099		abdomen	skin/subcutaneous/muscle	510099	510600	510099
56	90	510800.1	1	1	0	0	0	5		5	510800	510099		abdomen	skin/subcutaneous/muscle	510099	510800	510099
56	100	510802.1	1	1	0	0	0	5		5	510802	510099		abdomen	skin/subcutaneous/muscle	510099	510800	510099
56	110	510804.2	2	2	0	0	0	5		5	510804	510099		abdomen	skin/subcutaneous/muscle	510099	510800	510099
56	120	510806.3	3	3	0	0	0	5		5	510806	510099		abdomen	skin/subcutaneous/muscle	510099	510800	510099
57	10	520099.9	9	1	9	9	9	9		9	520099	520099		abdomen	vascular injury	520099	520099	520099
57	20	520299.4	4	4	4	4	4	5		5	520299	520299		abdomen	aorta	520299	520299	520299
57	30	520202.4	4	4	4	4	4	5		5	520202	520299		abdomen	aorta	520299	520202	520299
57	40	520204.4	4	4	4	4	4	5		5	520204	520299		abdomen	aorta	520299	520204	520299
57	50	520206.4	4	4	4	4	4	5		5	520206	520299		abdomen	aorta	520299	520204	520299
57	60	520208.5	5	5	4	4	4	5		5	520208	520299		abdomen	aorta	520299	520204	520299
57	70	520499.3	3	3	3	3	3	5		5	520499	520499			celiac artery	520499	520499	520499
57	80	520402.3	3	3	3	3	3	5		5	520402	520499			celiac artery	520499	520402	520499
57	90	520404.3	3	3	3	3	3	5		5	520404	520499			celiac artery	520499	520404	520499
57	100	520406.4	4	4	3	3	3	5		5	520406	520499			celiac artery	520499	520404	520499
57	110	520408.5	5	5	3	3	3	5		5	520408	520499			celiac artery	520499	520404	520499
58	10	520699.3	3	3	3	3	3	5		5	520699	520699			iliac artery	520699	520699	520699
58	20	520698.4	4	4	3	3	4	5		5	520698	520699			iliac artery	520699	520698	520699
58	30	520602.3	3	3	3	3	3	5		5	520602	520699			iliac artery	520699	520602	520699
58	40	520604.3	3	3	3	3	3	5		5	520604	520699			iliac artery	520699	520604	520699
58	50	520606.3	3	3	3	3	3	5		5	520606	520699			iliac artery	520699	520604	520699
58	60	520608.4	4	4	3	3	3	5		5	520608	520699			iliac artery	520699	520604	520699
58	70	521199.3	3	3	3	3	3	5		5	521199	521199			a. mesenterica sup.	521199	521199	521199
58	80	521102.3	3	3	3	3	3	5		5	521102	521199			a. mesenterica sup.	521199	521102	521199
58	90	521104.3	3	3	3	3	3	5		5	521104	521199			a. mesenterica sup.	521199	521104	521199
58	100	521106.3	3	3	3	3	3	5		5	521106	521199			a. mesenterica sup.	521199	521104	521199
58	110	521108.4	4	4	3	3	3	5		5	521108	521199			a. mesenterica sup.	521199	521104	521199
58	120	521499.3	3	3	3	3	3	5		5	521499	521499		abdomen	other names arteries	521499	521499	521499
58	130	521402.3	3	3	3	3	3	5		5	521402	521499		abdomen	other names arteries	521499	521402	521499
58	140	521404.3	3	3	3	3	3	5		5	521404	521499		abdomen	other names arteries	521499	521404	521499
58	150	521406.3	3	3	3	3	3	5		5	521406	521499		abdomen	other names arteries	521499	521404	521499
58	160	521408.4	4	4	3	3	3	5		5	521408	521499		abdomen	other names arteries	521499	521404	521499
58	170	520899.3	3	3	3	3	3	5		5	520899	520899			iliac vein (common)	520899	520899	520899
58	180	520802.3	3	3	3	3	3	5		5	520802	520899			iliac vein (common)	520899	520802	520899
58	190	520804.3	3	3	3	3	3	5		5	520804	520899			iliac vein (common)	520899	520802	520899
58	200	520806.4	4	4	3	3	3	5		5	520806	520899			iliac vein (common)	520899	520802	520899
59	10	521099.2	2	2	2	2	2	5		5	521099	521099			iliac vein (int./ext.)	521099	521099	521099
59	20	521002.2	2	2	2	2	2	5		5	521002	521099			iliac vein (int./ext.)	521099	521002	521099
59	30	521004.2	2	2	2	2	2	5		5	521004	521099			iliac vein (int./ext.)	521099	521002	521099
59	40	521006.3	3	3	2	2	2	5		5	521006	521099			iliac vein (int./ext.)	521099	521002	521099
59	50	521299.3	3	3	3	3	3	5		5	521299	521299			vena cava inf.	521299	521299	521299
59	60	521202.3	3	3	3	3	3	5		5	521202	521299			vena cava inf.	521299	521202	521299
59	70	521204.3	3	3	3	3	3	5		5	521204	521299			vena cava inf.	521299	521202	521299
59	80	521206.4	4	4	3	3	3	5		5	521206	521299			vena cava inf.	521299	521202	521299
59	90	521699.3	3	3	3	3	3	5		5	521699	521699		abdomen	other named veins	521699	521699	521699
59	100	521602.3	3	3	3	3	3	5		5	521602	521699		abdomen	other named veins	521699	521602	521699
59	110	521604.3	3	3	3	3	3	5		5	521604	521699		abdomen	other named veins	521699	521602	521699
59	120	521606.4	4	4	3	3	3	5		5	521606	521699		abdomen	other named veins	521699	521602	521699
59	130	530499.1	1	1	1	1	1	5		5	530499	530499		abdomen	vagus nerve	530499	530499	530499
61	5	540099.9	9	1	9	9	9	5	1	5	540099	540099		abdomen	internal organs	540099	540099	540099	internal organs	NFS
61	10	540299.1	1	1	1	1	1	5		5	540299	540299			adrenal gland	540299	540299	540299
61	20	540210.1	1	1	1	1	1	5		5	540210	540299			adrenal gland	540299	540210	540299
61	30	540212.1	1	1	1	1	1	5		5	540212	540299			adrenal gland	540299	540210	540299
61	40	540214.2	2	2	1	1	1	5		5	540214	540299			adrenal gland	540299	540210	540299
61	50	540220.1	1	1	1	1	1	5		5	540220	540299			adrenal gland	540299	540220	540299
61	60	540222.1	1	1	1	1	1	5		5	540222	540299			adrenal gland	540299	540220	540299
61	70	540224.2	2	2	1	1	1	5		5	540224	540299			adrenal gland	540299	540220	540299
61	80	540226.3	3	3	1	1	1	5		5	540226	540299			adrenal gland	540299	540220	540299
61	90	540499.1	1	1	1	1	1	5		5	540499	540499			anus	540499	540499	540499
61	100	540410.1	1	1	1	1	1	5		5	540410	540499			anus	540499	540410	540499
61	110	540420.2	2	2	1	1	2	5		5	540420	540499			anus	540499	540420	540499
61	120	540422.2	2	2	1	1	2	5		5	540422	540499			anus	540499	540420	540499
61	130	540424.3	3	3	1	1	2	5		5	540424	540499			anus	540499	540420	540499
61	140	540426.4	4	4	1	1	2	2		2	540426	540499	540426		anus	540499	540420	540426
61	150	540322.2	2	2	2	2	2	5		5	540322	540322			appendix	540322	540322	540322
62	10	540699.2	2	2	2	2	2	5		5	540699	540699			bladder (urinary)	540699	540699	540699
62	20	540610.2	2	2	2	2	2	5		5	540610	540699			bladder (urinary)	540699	540610	540699
62	30	540620.2	2	2	2	2	2	5		5	540620	540699			bladder (urinary)	540699	540620	540699
62	40	540622.2	2	2	2	2	2	5		5	540622	540699			bladder (urinary)	540699	540620	540699
62	50	540623.2	2	2	2	2	2	5		5	540623	540699			bladder (urinary)	540699	540620	540699
62	60	540624.3	3	3	2	2	2	5		5	540624	540699			bladder (urinary)	540699	540620	540699
62	70	540625.3	3	3	2	2	2	5		5	540625	540699			bladder (urinary)	540699	540620	540699
62	80	540626.4	4	4	2	2	2	2		2	540626	540699	540626		bladder (urinary)	540699	540620	540626
62	90	540640.3	3	3	2	2	3	5		5	540640	540699			bladder (urinary)	540699	540640	540699
62	100	540899.2	2	2	2	2	2	5		5	540899	540899			colon	540899	540899	540899
62	110	540810.2	2	2	2	2	2	5		5	540810	540899			colon	540899	540810	540899
62	120	540820.2	2	2	2	2	2	5		5	540820	540899			colon	540899	540820	540899
62	130	540822.2	2	2	2	2	2	5		5	540822	540899			colon	540899	540820	540899
62	140	540823.3	3	3	2	2	2	5		5	540823	540899			colon	540899	540820	540899
62	150	540824.3	3	3	2	2	2	5		5	540824	540899			colon	540899	540820	540899
62	160	540826.4	4	4	2	2	2	2		2	540826	540899	540826		colon	540899	540820	540826
63	10	541099.2	2	2	2	2	2	5		5	541099	541099			duodenum	541099	541099	541099
63	20	541010.2	2	2	2	2	2	5		5	541010	541099			duodenum	541099	541010	541099
63	30	541020.2	2	2	2	2	2	5		5	541020	541099			duodenum	541099	541020	541099
63	50	541021.3	3	3	2	2	2	5		5	541021	541099			duodenum	541099	541020	541099
63	40	541022.2	2	2	2	2	2	5		5	541022	541099			duodenum	541099	541020	541099
63	60	541023.3	3	3	2	2	2	5		5	541023	541099			duodenum	541099	541020	541099
63	80	541024.4	4	4	2	2	2	5		5	541024	541099			duodenum	541099	541020	541099
63	70	541025.3	3	3	2	2	2	5		5	541025	541099			duodenum	541099	541020	541099
63	90	541028.5	5	5	2	2	2	3		3	541028	541099	541028		duodenum	541099	541020	541028
63	100	541299.2	2	2	2	2	2	5		5	541299	541299			gallbladder	541299	541299	541299
63	110	541210.2	2	2	2	2	2	5		5	541210	541299			gallbladder	541299	541210	541299
63	120	541220.2	2	2	2	2	2	5		5	541220	541299			gallbladder	541299	541220	541299
63	130	541222.2	2	2	2	2	2	5		5	541222	541299			gallbladder	541299	541220	541299
63	140	541224.3	3	3	2	2	2	5		5	541224	541299			gallbladder	541299	541220	541299
63	150	541226.4	4	4	2	2	2	5		5	541226	541299			gallbladder	541299	541220	541299
64	10	541499.2	2	2	2	2	2	5		5	541499	541499			jejunum-ileum	541499	541499	541499
64	20	541410.2	2	2	2	2	2	5		5	541410	541499			jejunum-ileum	541499	541410	541499
64	30	541420.2	2	2	2	2	2	5		5	541420	541499			jejunum-ileum	541499	541420	541499
64	40	541422.2	2	2	2	2	2	5		5	541422	541499			jejunum-ileum	541499	541420	541499
64	50	541423.3	3	3	2	2	2	5		5	541423	541499			jejunum-ileum	541499	541420	541499
64	60	541424.3	3	3	2	2	2	5		5	541424	541499			jejunum-ileum	541499	541420	541499
64	70	541426.4	4	4	2	2	2	3		3	541426	541499	541426		jejunum-ileum	541499	541420	541426
65	10	541699.2	2	2	2	2	2	5		5	541699	541699			kidney	541699	541699	541699
65	20	541610.2	2	2	2	2	2	5		5	541610	541699			kidney	541699	541610	541699
65	30	541612.2	2	2	2	2	2	5		5	541612	541699			kidney	541699	541610	541699
65	40	541614.3	3	3	2	2	2	5		5	541614	541699			kidney	541699	541610	541699
65	50	541620.2	2	2	2	2	2	5		5	541620	541699			kidney	541699	541620	541699
65	60	541622.2	2	2	2	2	2	5		5	541622	541699			kidney	541699	541620	541699
65	70	541624.3	3	3	2	2	2	5		5	541624	541699			kidney	541699	541620	541699
65	80	541626.4	4	4	2	2	2	5		5	541626	541699			kidney	541699	541620	541699
65	90	541628.5	5	5	2	2	2	5		5	541628	541699			kidney	541699	541620	541699
65	100	541640.4	4	4	2	2	4	5		5	541640	541699			kidney	541699	541640	541699
67	10	541899.2	2	2	2	2	2	5		5	541899	541899			liver	541899	541899	541899
67	15	541898.4	4	4	4	4	4	5	1	5	541898	541898			liver	541898	541898	541898	liver	parenchymal disruption
67	20	541810.2	2	2	2	2	2	5		5	541810	541899			liver	541899	541810	541899
67	30	541812.2	2	2	2	2	2	5		5	541812	541899			liver	541899	541810	541899
67	40	541814.3	3	3	2	2	2	5		5	541814	541899			liver	541899	541810	541899
67	50	541820.2	2	2	2	2	2	5		5	541820	541899			liver	541899	541820	541899
67	60	541822.2	2	2	2	2	2	5		5	541822	541899			liver	541899	541820	541899
67	70	541824.3	3	3	2	2	2	5		5	541824	541899			liver	541899	541820	541899
67	80	541826.4	4	4	4	4	2	5		5	541826	541898			liver	541898	541820	541898
67	90	541828.5	5	5	4	4	2	5		5	541828	541898			liver	541898	541820	541898
67	100	541830.6	6	6	4	4	2	2		2	541830	541898	541830		liver	541898	541820	541830
67	110	541840.4	4	4	4	4	4	5		5	541840	541898			liver	541898	541840	541898
67	120	542099.2	2	2	2	2	2	5		5	542099	542099			mesentery	542099	542099	542099
67	130	542010.2	2	2	2	2	2	5		5	542010	542099			mesentery	542099	542010	542099
67	140	542020.2	2	2	2	2	2	5		5	542020	542099			mesentery	542099	542020	542099
67	150	542022.2	2	2	2	2	2	5		5	542022	542099			mesentery	542099	542020	542099
67	160	542024.3	3	3	2	2	2	5		5	542024	542099			mesentery	542099	542020	542099
67	170	542026.4	4	4	2	2	2	5		5	542026	542099			mesentery	542099	542020	542099
68	10	542299.2	2	2	2	2	2	5		5	542299	542299			omentum	542299	542299	542299
68	20	542210.2	2	2	2	2	2	5		5	542210	542299			omentum	542299	542210	542299
68	30	542220.2	2	2	2	2	2	5		5	542220	542299			omentum	542299	542220	542299
68	40	542222.2	2	2	2	2	2	5		5	542222	542299			omentum	542299	542220	542299
68	50	542224.3	3	3	2	2	2	5		5	542224	542299			omentum	542299	542220	542299
68	60	542400.2	2	2	2	2	2	5		5	542400	542400			ovarian tube	542400	542400	542400
68	70	542699.1	1	1	1	1	1	5		5	542699	542699			ovary	542699	542699	542699
68	80	542610.1	1	1	1	1	1	5		5	542610	542699			ovary	542699	542610	542699
68	90	542620.1	1	1	1	1	1	5		5	542620	542699			ovary	542699	542620	542699
68	100	542622.1	1	1	1	1	1	5		5	542622	542699			ovary	542699	542620	542699
68	110	542623.2	2	2	1	1	1	5		5	542623	542699			ovary	542699	542620	542699
68	120	542624.2	2	2	1	1	1	5		5	542624	542699			ovary	542699	542620	542699
68	130	542899.2	2	2	2	2	2	5		5	542899	542899			pancreas	542899	542899	542899
68	140	542810.2	2	2	2	2	2	5		5	542810	542899			pancreas	542899	542810	542899
68	150	542812.2	2	2	2	2	2	5		5	542812	542899			pancreas	542899	542810	542899
68	160	542814.3	3	3	2	2	2	5		5	542814	542899			pancreas	542899	542810	542899
68	170	542820.2	2	2	2	2	2	5		5	542820	542899			pancreas	542899	542820	542899
68	180	542822.2	2	2	2	2	2	5		5	542822	542899			pancreas	542899	542820	542899
68	190	542823.2	2	2	2	2	2	5		5	542823	542899			pancreas	542899	542820	542899
68	200	542824.3	3	3	2	2	2	5		5	542824	542899			pancreas	542899	542820	542899
68	210	542826.4	4	4	2	2	2	5		5	542826	542899			pancreas	542899	542820	542899
68	220	542828.4	4	4	2	2	2	3		3	542828	542899	542828		pancreas	542899	542820	542828
68	230	542830.4	4	4	2	2	2	3		3	542830	542899	542830		pancreas	542899	542820	542830
68	240	542832.5	5	5	2	2	2	3		3	542832	542899	542832		pancreas	542899	542820	542832
68	250	543099.1	1	1	1	1	1	5		5	543099	543099			penis	543099	543099	543099
68	260	543010.1	1	1	1	1	1	5		5	543010	543099			penis	543099	543010	543099
68	270	543020.1	1	1	1	1	1	5		5	543020	543099			penis	543099	543020	543099
68	280	543022.1	1	1	1	1	1	5		5	543022	543099			penis	543099	543020	543099
68	290	543024.2	2	2	1	1	1	3		3	543024	543099	543024		penis	543099	543020	543024
68	300	543026.2	2	2	1	1	1	2		2	543026	543099	543026		penis	543099	543020	543026
69	10	543299.1	1	1	1	1	1	5		5	543299	543299			perineum	543299	543299	543299
69	20	543210.1	1	1	1	1	1	5		5	543210	543299			perineum	543299	543210	543299
69	30	543220.1	1	1	1	1	1	5		5	543220	543299			perineum	543299	543220	543299
69	40	543222.1	1	1	1	1	1	5		5	543222	543299			perineum	543299	543220	543299
69	50	543224.2	2	2	1	1	1	5		5	543224	543299			perineum	543299	543220	543299
69	60	543226.3	3	3	1	1	1	2		2	543226	543299	543226		perineum	543299	543220	543226
69	70	543599.1	1	1	1	1	1	5		5	543599	543599			prostate	543599	543599	543599
69	80	543510.1	1	1	1	1	1	5		5	543510	543599			prostate	543599	543510	543599
69	90	543520.2	2	2	1	1	2	5		5	543520	543599			prostate	543599	543520	543599
69	100	543522.3	3	3	1	1	2	2		2	543522	543599	543522		prostate	543599	543520	543522
69	110	543699.2	2	2	2	2	2	5		5	543699	543699			rectum	543699	543699	543699
69	120	543610.2	2	2	2	2	2	5		5	543610	543699			rectum	543699	543610	543699
69	130	543620.2	2	2	2	2	2	5		5	543620	543699			rectum	543699	543620	543699
69	140	543622.2	2	2	2	2	2	5		5	543622	543699			rectum	543699	543620	543699
69	150	543623.3	3	3	2	2	2	5		5	543623	543699			rectum	543699	543620	543699
69	160	543624.3	3	3	2	2	2	5		5	543624	543699			rectum	543699	543620	543699
69	170	543625.4	4	4	2	2	2	2		2	543625	543699	543625		rectum	543699	543620	543625
69	180	543626.5	5	5	2	2	2	2		2	543626	543699	543626		rectum	543699	543620	543626
69	190	543800.2	2	2	2	2	2	5		5	543800	543800			retroperitoneum	543800	543800	543800
69	200	544099.1	1	1	1	1	1	5		5	544099	544099			scrotum	544099	544099	544099
69	210	544010.1	1	1	1	1	1	5		5	544010	544099			scrotum	544099	544010	544099
69	220	544020.1	1	1	1	1	1	5		5	544020	544099			scrotum	544099	544020	544099
69	230	544022.1	1	1	1	1	1	5		5	544022	544099			scrotum	544099	544020	544099
69	240	544024.2	2	2	1	1	1	5		5	544024	544099			scrotum	544099	544020	544099
70	10	544299.2	2	2	2	2	2	5		5	544299	544299			spleen	544299	544299	544299
70	20	544210.2	2	2	2	2	2	5		5	544210	544299			spleen	544299	544210	544299
70	30	544212.2	2	2	2	2	2	5		5	544212	544299			spleen	544299	544210	544299
70	40	544214.3	3	3	2	2	2	5		5	544214	544299			spleen	544299	544210	544299
70	50	544220.2	2	2	2	2	2	5		5	544220	544299			spleen	544299	544220	544299
70	60	544222.2	2	2	2	2	2	5		5	544222	544299			spleen	544299	544220	544299
70	70	544224.3	3	3	2	2	2	5		5	544224	544299			spleen	544299	544220	544299
70	80	544226.4	4	4	2	2	2	5		5	544226	544299			spleen	544299	544220	544299
70	90	544228.5	5	5	2	2	2	5		5	544228	544299			spleen	544299	544220	544299
70	100	544240.3	3	3	2	2	3	5		5	544240	544299			spleen	544299	544240	544299
70	110	544499.2	2	2	2	2	2	5		5	544499	544499			stomach	544499	544499	544499
70	120	544410.2	2	2	2	2	2	5		5	544410	544499			stomach	544499	544410	544499
70	130	544414.3	3	3	2	2	3	5		5	544414	544499			stomach	544499	544414	544499
70	140	544415.3	3	3	2	2	3	5		5	544415	544499			stomach	544499	544414	544499
70	150	544416.4	4	4	2	2	3	3		3	544416	544499	544416		stomach	544499	544414	544416
70	160	544420.2	2	2	2	2	2	5		5	544420	544499			stomach	544499	544420	544499
70	170	544422.2	2	2	2	2	2	5		5	544422	544499			stomach	544499	544420	544499
70	180	544424.3	3	3	2	2	2	5		5	544424	544499			stomach	544499	544420	544499
70	190	544426.4	4	4	2	2	2	3		3	544426	544499	544426		stomach	544499	544420	544426
70	200	544699.1	1	1	1	1	1	5		5	544699	544699			testis	544699	544699	544699
70	210	544610.1	1	1	1	1	1	5		5	544610	544699			testis	544699	544610	544699
70	220	544620.1	1	1	1	1	1	5		5	544620	544699			testis	544699	544620	544699
70	230	544622.1	1	1	1	1	1	5		5	544622	544699			testis	544699	544620	544699
70	240	544624.2	2	2	1	1	1	5		5	544624	544699			testis	544699	544620	544699
71	10	544899.2	2	2	2	2	2	5		5	544899	544899			ureter	544899	544899	544899
71	20	544810.2	2	2	2	2	2	5		5	544810	544899			ureter	544899	544810	544899
71	30	544820.2	2	2	2	2	2	5		5	544820	544899			ureter	544899	544820	544899
71	40	544822.2	2	2	2	2	2	5		5	544822	544899			ureter	544899	544820	544899
71	50	544824.3	3	3	2	2	2	5		5	544824	544899			ureter	544899	544820	544899
71	60	544826.3	3	3	2	2	2	5		5	544826	544899	544826		ureter	544899	544820	544826
71	70	545099.2	2	2	2	2	2	5		5	545099	545099			urethra	545099	545099	545099
71	80	545010.2	2	2	2	2	2	5		5	545010	545099			urethra	545099	545010	545099
71	90	545020.2	2	2	2	2	2	5		5	545020	545099			urethra	545099	545020	545099
71	100	545022.2	2	2	2	2	2	5		5	545022	545099			urethra	545099	545020	545099
71	110	545024.2	2	2	2	2	2	2		2	545024	545099	545024		urethra	545099	545020	545024
71	120	545026.2	2	2	2	2	2	1		1	545026	545099	545026		urethra	545099	545020	545026
71	130	545028.3	3	3	2	2	2	1		1	545028	545099	545028		urethra	545099	545020	545028
71	140	545030.2	2	2	2	2	2	5		5	545030	545099			urethra	545099	545030	545099
71	150	545299.1	1	1	1	1	1	5		5	545299	545299			uterus	545299	545299	545299
71	160	545210.1	1	1	1	1	1	5		5	545210	545299			uterus	545299	545210	545299
71	170	545212.2	2	2	1	1	2	5		5	545212	545299			uterus	545299	545212	545299
71	180	545214.3	3	3	1	1	2	5		5	545214	545299			uterus	545299	545212	545299
71	190	545216.4	4	4	1	1	2	5		5	545216	545299			uterus	545299	545212	545299
71	200	545220.2	2	2	1	1	2	5		5	545220	545299			uterus	545299	545220	545299
71	210	545222.2	2	2	1	1	2	5		5	545222	545299			uterus	545299	545220	545299
71	220	545224.3	3	3	1	1	2	5		5	545224	545299			uterus	545299	545220	545299
71	230	545226.4	4	4	1	1	2	5		5	545226	545299			uterus	545299	545220	545299
71	240	545228.5	5	5	1	1	2	5		5	545228	545299			uterus	545299	545220	545299
71	250	545499.1	1	1	1	1	1	5		5	545499	545499			vagina	545499	545499	545499
71	260	545410.1	1	1	1	1	1	5		5	545410	545499			vagina	545499	545410	545499
71	270	545420.1	1	1	1	1	1	5		5	545420	545499			vagina	545499	545420	545499
71	280	545422.1	1	1	1	1	1	5		5	545422	545499			vagina	545499	545420	545499
71	290	545424.2	2	2	1	1	1	5		5	545424	545499			vagina	545499	545420	545499
71	300	545426.3	3	3	1	1	1	3		3	545426	545499	545426		vagina	545499	545420	545426
71	310	545699.1	1	1	1	1	1	5		5	545699	545699			vulva	545699	545699	545699
71	320	545610.1	1	1	1	1	1	5		5	545610	545699			vulva	545699	545610	545699
71	330	545620.1	1	1	1	1	1	5		5	545620	545699			vulva	545699	545620	545699
71	340	545622.1	1	1	1	1	1	5		5	545622	545699			vulva	545699	545620	545699
71	350	545624.2	2	2	1	1	1	4		4	545624	545699	545624		vulva	545699	545620	545624
71	360	545626.3	3	3	1	1	1	3		3	545626	545699	545626		vulva	545699	545620	545626
78	10	600000.9	9	1	9	9	9	9		9	600000	600000		spine	injury	600000	600000	600000
78	20	613000.6	6	6	6	6	6	1		1	613000	613000			massive destruction to spinal cord and column	613000	613000	613000
78	30	600099.9	9	1	9	9	9	9		9	600099	600099		cervical spine	injuries	600099	600099	600099
78	40	600999.9	9	3	9	9	9	9		9	600999	600999		cervical spine	injuries	600999	600999	600999
79	10	630299.2	2	2	2	2	2	5		5	630299	630299			brachial plexus	630299	630299	630299
79	20	630210.2	2	2	2	2	2	5		4	630210	630299			brachial plexus	630210	630210	630299
79	30	630212.2	2	2	2	2	2	5		4	630212	630299			brachial plexus	630210	630212	630299
79	40	630214.2	2	2	2	2	2	2		2	630214	630299	630214		brachial plexus	630210	630214	630214
79	50	630216.2	2	2	2	2	2	2		2	630216	630299	630216		brachial plexus	630210	630216	630216
79	60	630220.3	3	3	2	3	3	1		1	630220	630299	630220		brachial plexus	630220	630220	630220
79	70	630221.4	4	4	2	4	4	1		1	630221	630299	630221		brachial plexus	630221	630221	630221
79	80	630222.3	3	3	2	3	3	1		1	630222	630299	630222		brachial plexus	630220	630222	630222
79	90	630224.3	3	3	2	3	3	1		1	630224	630299	630224		brachial plexus	630220	630224	630224
79	100	630226.3	3	3	2	3	3	1		1	630226	630299	630226		brachial plexus	630220	630226	630226
79	110	630227.4	4	4	2	4	3	1		1	630227	630299	630227		brachial plexus	630221	630226	630227
79	120	630260.2	2	2	2	2	2	2		2	630260	630260		cervical	nerve root	630260	630260	630260
79	130	630202.2	2	2	2	2	2	2		2	630202	630260		cervical	nerve root	630260	630202	630260
79	140	630204.2	2	2	2	2	2	2		2	630204	630260		cervical	nerve root	630260	630204	630260
79	150	630206.2	2	2	2	2	2	2		2	630206	630260		cervical	nerve root	630260	630204	630260
79	160	630208.3	3	3	2	2	2	2		2	630208	630260		cervical	nerve root	630260	630204	630260
79	170	630262.2	2	2	2	2	2	2		2	630262	630260		cervical	nerve root	630260	630262	630260
79	180	630264.2	2	2	2	2	2	2		2	630264	630260		cervical	nerve root	630260	630262	630260
79	190	630266.3	3	3	2	2	2	2		2	630266	630260		cervical	nerve root	630260	630262	630260
80	10	610299.1	1	1	1	1	1	5		5	610299	610299		cervical	radiologic findings without neurological impairment	610299	610299	610299
80	20	610200.3	3	3	3	3	3	5		5	610200	610200		cervical	cord injury	610200	610200	610200
80	30	610201.2	2	2	3	2	2	5		5	610201	610200		cervical	cord injury	610201	610201	610200
80	40	610202.2	2	2	3	2	2	5		5	610202	610200		cervical	cord injury	610201	610202	610200
80	50	610203.2	2	2	3	2	2	5		5	610203	610200		cervical	cord injury	610201	610203	610200
80	60	610204.3	3	3	3	2	3	5		5	610204	610200		cervical	cord injury	610201	610204	610200
80	70	610206.3	3	3	3	2	3	5		5	610206	610200		cervical	cord injury	610201	610206	610200
80	80	610208.3	3	3	3	2	3	5		5	610208	610200		cervical	cord injury	610201	610208	610200
80	90	610210.4	4	4	3	4	4	1		1	610210	610200	610210	cervical	cord injury	610210	610210	610210
80	100	610212.4	4	4	3	4	4	1		1	610212	610200	610210	cervical	cord injury	610210	610212	610210
80	110	610213.4	4	4	3	4	4	1		1	610213	610200	610210	cervical	cord injury	610210	610213	610210
80	120	610214.4	4	4	3	4	4	1		1	610214	610200	610210	cervical	cord injury	610210	610214	610210
80	130	610216.4	4	4	3	4	4	1		1	610216	610200	610210	cervical	cord injury	610210	610216	610210
80	140	610218.4	4	4	3	4	4	1		1	610218	610200	610210	cervical	cord injury	610210	610218	610210
81	10	610220.5	5	5	3	5	5	1		1	610220	610200	610220	cervical	cord injury	610220	610220	610220
81	20	610221.5	5	5	3	5	5	1		1	610221	610200	610220	cervical	cord injury	610220	610221	610220
81	30	610222.5	5	5	3	5	5	1		1	610222	610200	610220	cervical	cord injury	610220	610221	610220
81	40	610223.5	5	5	3	5	5	1		1	610223	610200	610220	cervical	cord injury	610220	610221	610220
81	50	610224.5	5	5	3	5	5	1		1	610224	610200	610220	cervical	cord injury	610220	610221	610220
81	60	610226.5	5	5	3	5	5	1		1	610226	610200	610220	cervical	cord injury	610220	610221	610220
81	70	610228.5	5	5	3	5	5	1		1	610228	610200	610220	cervical	cord injury	610220	610221	610220
81	80	610229.6	6	6	3	5	6	1		1	610229	610200	610220	cervical	cord injury	610220	610229	610220
81	90	610230.6	6	6	3	5	6	1		1	610230	610200	610220	cervical	cord injury	610220	610229	610220
81	100	610231.6	6	6	3	5	6	1		1	610231	610200	610220	cervical	cord injury	610220	610229	610220
81	110	610232.6	6	6	3	5	6	1		1	610232	610200	610220	cervical	cord injury	610220	610229	610220
81	120	610234.6	6	6	3	5	6	1		1	610234	610200	610220	cervical	cord injury	610220	610229	610220
81	130	610236.6	6	6	3	5	6	1		1	610236	610200	610220	cervical	cord injury	610220	610229	610220
81	140	640278.1	1	1	1	1	1	5		5	640278	640278		cervical	spinal muscle	640278	640278	640278
81	150	640284.1	1	1	1	1	1	5		5	640284	640284		cervical	spinous ligament	640284	640284	640284
81	160	650299.2	2	2	2	2	2	5		5	650299	650299		cervical	disc	650299	650299	650299
81	170	650200.2	2	2	2	2	2	5		5	650200	650299		cervical	disc	650200	650200	650299
81	180	650202.2	2	2	2	2	2	5		5	650202	650299		cervical	disc	650200	650202	650299
81	190	650203.3	3	3	2	2	3	5		5	650203	650299		cervical	disc	650200	650203	650299
81	200	650205.3	3	3	2	3	3	5		5	650205	650299		cervical	disc	650205	650205	650299
82	10	650298.9	9	1	9	9	9	9		9	650298	650298		cervical	vertebra(e)	650298	650298	650298
82	20	650204.2	2	2	2	2	2	5		5	650204	650204		cervical	vertebra dislocation	650204	650204	650204
82	30	650206.3	3	3	2	3	3	5		5	650206	650204		cervical	vertebra dislocation	650206	650206	650204
82	40	650208.3	3	3	2	3	3	5		5	650208	650204		cervical	vertebra dislocation	650208	650208	650204
82	50	650209.2	2	2	2	2	2	5		5	650209	650204		cervical	vertebra dislocation	650209	650209	650204
82	60	650210.2	2	2	2	2	2	5		5	650210	650204		cervical	vertebra dislocation	650209	650210	650204
82	70	650212.3	3	3	2	2	3	5		5	650212	650204		cervical	vertebra dislocation	650209	650212	650204
82	80	650216.2	2	2	2	2	2	5		5	650216	650216		cervical	fracture without neurological deficit	650216	650216	650216
82	90	650217.2	2	2	2	2	2	5		5	650217	650216		cervical	fracture without neurological deficit	650217	650217	650216
82	100	650218.1	1	1	2	1	1	5		5	650218	650216		cervical	fracture without neurological deficit	650218	650218	650216
82	110	650220.1	1	1	2	1	1	5		5	650220	650216		cervical	fracture without neurological deficit	650220	650220	650216
82	120	650222.2	2	2	2	2	2	5		5	650222	650216		cervical	fracture without neurological deficit	650222	650222	650216
82	130	650224.2	2	2	2	2	2	5		5	650224	650216		cervical	fracture without neurological deficit	650224	650224	650216
82	140	650226.2	2	2	2	2	2	5		5	650226	650216		cervical	fracture without neurological deficit	650226	650226	650216
82	150	650228.3	3	3	2	3	3	5		5	650228	650216		cervical	fracture without neurological deficit	650228	650228	650216
83	10	650230.2	2	2	2	2	2	5		5	650230	650216		cervical	fracture without neurological deficit	650230	650230	650216
83	20	650232.2	2	2	2	2	2	5		5	650232	650216		cervical	fracture without neurological deficit	650230	650232	650216
83	30	650234.3	3	3	2	2	3	5		5	650234	650216		cervical	fracture without neurological deficit	650230	650234	650216
83	40	650236.3	3	3	2	2	3	5		5	650236	650216		cervical	fracture without neurological deficit	650230	650236	650216
83	50	650240.3	3	3	2	2	3	5		5	650240	650216		cervical	fracture without neurological deficit	650230	650240	650216
85	10	620099.9	9	1	9	9	9	9		9	620099	620099		thoracic spine	injuries	620099	620099	620099
85	20	620999.9	9	3	9	9	9	9		9	620999	620999		thoracic spine	injuries	620999	620999	620999
85	30	630499.2	2	2	2	2	2	5		5	630499	630499		thoracic	nerve root	630499	630499	630499
85	40	630402.2	2	2	2	2	2	5		5	630402	630499		thoracic	nerve root	630499	630402	630499
85	50	630404.2	2	2	2	2	2	5		5	630404	630499		thoracic	nerve root	630499	630404	630499
85	60	630406.2	2	2	2	2	2	5		5	630406	630499		thoracic	nerve root	630499	630404	630499
85	70	630408.3	3	3	2	2	2	3		3	630408	630499	630408	thoracic	nerve root	630499	630404	630408
85	80	630410.2	2	2	2	2	2	5		5	630410	630499		thoracic	nerve root	630499	630410	630499
85	90	630412.2	2	2	2	2	2	5		5	630412	630499		thoracic	nerve root	630499	630410	630499
85	100	630414.3	3	3	2	2	2	3		3	630414	630499	630414	thoracic	nerve root	630499	630410	630414
86	10	610499.1	1	1	1	1	1	5		5	610499	610499		thoracic	radiologic findings without neurological impairment	610499	610499	610499
86	20	610400.3	3	3	3	3	3	5		5	610400	610400		thoracic	cord injury	610400	610400	610400
86	30	610401.2	2	2	3	2	2	5		5	610401	610400		thoracic	cord injury	610401	610401	610400
86	40	610402.2	2	2	3	2	2	5		5	610402	610400		thoracic	cord injury	610401	610402	610400
86	50	610403.2	2	2	3	2	2	5		5	610403	610400		thoracic	cord injury	610401	610403	610400
86	60	610404.3	3	3	3	2	3	5		5	610404	610400		thoracic	cord injury	610401	610404	610400
86	70	610406.3	3	3	3	2	3	5		5	610406	610400		thoracic	cord injury	610401	610406	610400
86	80	610408.3	3	3	3	2	3	5		5	610408	610400		thoracic	cord injury	610401	610408	610400
86	90	610410.4	4	4	3	4	4	2		2	610410	610400	610410	thoracic	cord injury	610410	610410	610410
86	100	610412.4	4	4	3	4	4	2		2	610412	610400	610410	thoracic	cord injury	610410	610412	610410
86	110	610413.4	4	4	3	4	4	2		2	610413	610400	610410	thoracic	cord injury	610410	610413	610410
86	120	610414.4	4	4	3	4	4	2		2	610414	610400	610410	thoracic	cord injury	610410	610414	610410
86	130	610416.4	4	4	3	4	4	2		2	610416	610400	610410	thoracic	cord injury	610410	610416	610410
86	140	610418.4	4	4	3	4	4	2		2	610418	610400	610410	thoracic	cord injury	610410	610418	610410
86	150	610420.5	5	5	3	5	5	1		1	610420	610400	610420	thoracic	cord injury	610420	610420	610420
86	160	610422.5	5	5	3	5	5	1		1	610422	610400	610420	thoracic	cord injury	610420	610422	610420
86	170	610423.5	5	5	3	5	5	1		1	610423	610400	610420	thoracic	cord injury	610420	610423	610420
86	180	610424.5	5	5	3	5	5	1		1	610424	610400	610420	thoracic	cord injury	610420	610424	610420
86	190	610426.5	5	5	3	5	5	1		1	610426	610400	610420	thoracic	cord injury	610420	610426	610420
86	200	610428.5	5	5	3	5	5	1		1	610428	610400	610420	thoracic	cord injury	610420	610428	610420
87	10	640478.1	1	1	1	1	1	5		5	640478	640478		thoracic	spinal muscle	640478	640478	640478
87	20	640484.1	1	1	1	1	1	5		5	640484	640484		thoracic	spinous ligament	640484	640484	640484
87	30	650499.2	2	2	2	2	2	5		5	650499	650499		thoracic	disc	650499	650499	650499
87	40	650400.2	2	2	2	2	2	5		5	650400	650499		thoracic	disc	650400	650400	650499
87	50	650402.2	2	2	2	2	2	5		5	650402	650499		thoracic	disc	650400	650402	650499
87	60	650403.3	3	3	2	2	3	5		5	650403	650499		thoracic	disc	650400	650403	650499
87	70	650405.3	3	3	2	3	3	5		5	650405	650499		thoracic	disc	650405	650405	650499
88	10	650498.9	9	1	9	9	9	9		9	650498	650498		thoracic	vertebra(e)	650498	650498	650498
88	20	650404.2	2	2	2	2	2	5		5	650404	650404		thoracic	vertebra dislocation	650404	650404	650404
88	30	650409.2	2	2	2	2	2	5		5	650409	650404		thoracic	vertebra dislocation	650409	650409	650404
88	40	650410.2	2	2	2	2	2	5		5	650410	650404		thoracic	vertebra dislocation	650409	650410	650404
88	50	650412.3	2	2	2	2	2	5		5	650412	650404		thoracic	vertebra dislocation	650409	650412	650404
88	60	650416.2	2	2	2	2	2	5		5	650416	650416		thoracic	fracture without neurological deficit	650416	650416	650416
88	70	650417.2	2	2	2	2	2	5		5	650417	650416		thoracic	fracture without neurological deficit	650417	650417	650416
88	80	650418.1	1	1	2	1	1	5		5	650418	650416		thoracic	fracture without neurological deficit	650418	650418	650416
88	90	650420.1	1	1	2	1	1	5		5	650420	650416		thoracic	fracture without neurological deficit	650420	650420	650416
88	100	650422.2	2	2	2	2	2	5		5	650422	650416		thoracic	fracture without neurological deficit	650422	650422	650416
88	110	650424.2	2	2	2	2	2	5		5	650424	650416		thoracic	fracture without neurological deficit	650424	650424	650416
88	120	650426.2	2	2	2	2	2	5		5	650426	650416		thoracic	fracture without neurological deficit	650426	650426	650416
88	130	650430.2	2	2	2	2	2	5		5	650430	650416		thoracic	fracture without neurological deficit	650430	650430	650416
88	140	650432.2	2	2	2	2	2	5		5	650432	650416		thoracic	fracture without neurological deficit	650430	650432	650416
88	150	650434.3	3	3	2	2	3	5		5	650434	650416		thoracic	fracture without neurological deficit	650430	650434	650416
88	160	650436.3	3	3	2	2	3	5		5	650436	650416		thoracic	fracture without neurological deficit	650430	650436	650416
88	170	650440.3	3	3	2	2	3	5		5	650440	650416		thoracic	fracture without neurological deficit	650430	650440	650416
89	10	630099.9	9	1	9	9	9	9		9	630099	630099		lumbar spine	injuries	630099	630099	630099
89	20	630999.9	9	3	9	9	9	9		9	630999	630999		lumbar spine	injuries, dead	630999	630999	630999
89	30	630699.2	2	2	2	2	2	5		5	630699	630699		lumbar	nerve root or sacral plexus	630699	630699	630699
89	40	630660.2	2	2	2	2	2	5		5	630660	630699		lumbar	nerve root or sacral plexus	630699	630660	630699
89	50	630662.2	2	2	2	2	2	5		5	630662	630699		lumbar	nerve root or sacral plexus	630699	630662	630699
89	60	630664.2	2	2	2	2	2	5		5	630664	630699		lumbar	nerve root or sacral plexus	630699	630662	630699
89	70	630666.3	3	3	2	2	2	4		4	630666	630699	630666	lumbar	nerve root or sacral plexus	630699	630662	630666
89	80	630668.2	2	2	2	2	2	5		5	630668	630699		lumbar	nerve root or sacral plexus	630699	630668	630699
89	90	630612.2	2	2	2	2	2	5		5	630612	630699		lumbar	nerve root or sacral plexus	630699	630668	630699
89	100	630614.3	3	3	2	2	2	4		4	630614	630699	630614	lumbar	nerve root or sacral plexus	630699	630668	630614
90	10	610699.1	1	1	1	1	1	5		5	610699	610699		lumbar	radiologic findings without neurological impairment	610699	610699	610699
90	20	610600.3	3	3	3	3	3	5		5	610600	610600		lumbar	cord injury	610600	610600	610600
90	30	610601.2	2	2	3	2	2	5		5	610601	610600		lumbar	cord injury	610601	610601	610600
90	40	610602.2	2	2	3	2	2	5		5	610602	610600		lumbar	cord injury	610601	610602	610600
90	50	610603.2	2	2	3	2	2	5		5	610603	610600		lumbar	cord injury	610601	610603	610600
90	60	610604.3	3	3	3	2	3	5		5	610604	610600		lumbar	cord injury	610601	610604	610600
90	70	610606.3	3	3	3	2	3	5		5	610606	610600		lumbar	cord injury	610601	610606	610600
90	80	610608.3	3	3	3	2	3	5		5	610608	610600		lumbar	cord injury	610601	610608	610600
90	90	610610.4	4	4	3	4	4	2		2	610610	610600	610610	lumbar	cord injury	610610	610610	610610
90	100	610612.4	4	4	3	4	4	2		2	610612	610600	610610	lumbar	cord injury	610610	610612	610610
90	110	610613.4	4	4	3	4	4	2		2	610613	610600	610610	lumbar	cord injury	610610	610613	610610
90	120	610614.4	4	4	3	4	4	2		2	610614	610600	610610	lumbar	cord injury	610610	610614	610610
90	130	610616.4	4	4	3	4	4	2		2	610616	610600	610610	lumbar	cord injury	610610	610616	610610
90	140	610618.4	4	4	3	4	4	2		2	610618	610600	610610	lumbar	cord injury	610610	610618	610610
90	150	610620.5	5	5	3	5	5	1		1	610620	610600	610620	lumbar	cord injury	610620	610620	610620
90	160	610622.5	5	5	3	5	5	1		1	610622	610600	610620	lumbar	cord injury	610620	610622	610620
90	170	610623.5	5	5	3	5	5	1		1	610623	610600	610620	lumbar	cord injury	610620	610623	610620
90	180	610624.5	5	5	3	5	5	1		1	610624	610600	610620	lumbar	cord injury	610620	610624	610620
90	190	610626.5	5	5	3	5	5	1		1	610626	610600	610620	lumbar	cord injury	610620	610626	610620
90	200	610628.5	5	5	3	5	5	1		1	610628	610600	610620	lumbar	cord injury	610620	610628	610620
91	10	630600.2	2	2	2	2	2	5		5	630600	630600			cauda equina	630600	630600	630600
91	20	630602.2	2	2	2	2	2	5		5	630602	630600			cauda equina	630602	630602	630600
91	30	630604.2	2	2	2	2	2	5		5	630604	630600			cauda equina	630602	630604	630600
91	40	630603.2	2	2	2	2	2	5		5	630603	630600			cauda equina	630602	630603	630600
91	50	630606.2	2	2	2	2	2	5		5	630606	630600			cauda equina	630602	630606	630600
91	60	630608.2	2	2	2	2	2	5		5	630608	630600			cauda equina	630602	630608	630600
91	70	630610.2	2	2	2	2	2	5		5	630610	630600			cauda equina	630602	630610	630600
91	80	630620.3	3	3	2	3	3	5		5	630620	630600	630620		cauda equina	630620	630620	630620
91	90	630622.3	3	3	2	3	3	5		5	630622	630600	630620		cauda equina	630620	630622	630620
91	100	630623.3	3	3	2	3	3	5		5	630623	630600	630620		cauda equina	630620	630623	630620
91	110	630624.3	3	3	2	3	3	5		5	630624	630600	630620		cauda equina	630620	630624	630620
91	120	630626.3	3	3	2	3	3	5		5	630626	630600	630620		cauda equina	630620	630626	630620
91	130	630628.3	3	3	2	3	3	5		5	630628	630600	630620		cauda equina	630620	630628	630620
91	140	630630.4	4	4	2	4	4	1		1	630630	630600	630630		cauda equina	630630	630630	630630
91	150	630632.4	4	4	2	4	4	1		1	630632	630600	630630		cauda equina	630630	630632	630630
91	160	630633.4	4	4	2	4	4	1		1	630633	630600	630630		cauda equina	630630	630633	630630
91	170	630634.4	4	4	2	4	4	1		1	630634	630600	630630		cauda equina	630630	630634	630630
91	180	630636.4	4	4	2	4	4	1		1	630636	630600	630630		cauda equina	630630	630636	630630
91	190	630638.4	4	4	2	4	4	1		1	630638	630600	630630		cauda equina	630630	630638	630630
91	200	640678.1	1	1	1	1	1	5		5	640678	640678		lumbar	spinal muscle	640678	640678	640678
91	210	640684.1	1	1	1	1	1	5		5	640684	640684		lumbar	spinous ligament	640684	640684	640684
92	10	650699.2	2	2	2	2	2	5		5	650699	650699		lumbar	disc	650699	650699	650699
92	20	650600.2	2	2	2	2	2	5		5	650600	650699		lumbar	disc	650600	650600	650699
92	30	650602.2	2	2	2	2	2	5		5	650602	650699		lumbar	disc	650600	650602	650699
92	40	650603.3	3	3	2	2	3	5		5	650603	650699		lumbar	disc	650600	650603	650699
92	50	650605.3	3	3	2	3	3	5		5	650605	650699		lumbar	disc	650605	650605	650699
92	60	650698.9	9	1	9	9	9	9		9	650698	650698		lumbar	vertebra(e)	650698	650698	650698
92	70	650604.2	2	2	2	2	2	5		5	650604	650604		lumbar	vertebra dislocation	650604	650604	650604
92	80	650609.2	2	2	2	2	2	5		5	650609	650604		lumbar	vertebra dislocation	650609	650609	650604
92	90	650610.2	2	2	2	2	2	5		5	650610	650604		lumbar	vertebra dislocation	650609	650610	650604
92	100	650612.3	3	3	2	2	3	5		5	650612	650604		lumbar	vertebra dislocation	650609	650612	650604
93	10	650616.2	2	2	2	2	2	5		5	650616	650616		lumbar	fracture without neurological deficit	650616	650616	650616
93	20	650617.2	2	2	2	2	2	5		5	650617	650616		lumbar	fracture without neurological deficit	650617	650617	650616
93	30	650618.1	1	1	2	1	1	5		5	650618	650616		lumbar	fracture without neurological deficit	650618	650618	650616
93	40	650620.1	1	1	2	1	1	5		5	650620	650616		lumbar	fracture without neurological deficit	650620	650620	650616
93	50	650622.2	2	2	2	2	2	5		5	650622	650616		lumbar	fracture without neurological deficit	650622	650622	650616
93	60	650624.2	2	2	2	2	2	5		5	650624	650616		lumbar	fracture without neurological deficit	650624	650624	650616
93	70	650626.2	2	2	2	2	2	5		5	650626	650616		lumbar	fracture without neurological deficit	650626	650626	650616
93	80	650630.2	2	2	2	2	2	5		5	650630	650616		lumbar	fracture without neurological deficit	650630	650630	650616
93	90	650632.2	2	2	2	2	2	5		5	650632	650616		lumbar	fracture without neurological deficit	650630	650632	650616
93	100	650634.3	3	3	2	2	3	5		5	650634	650616		lumbar	fracture without neurological deficit	650630	650634	650616
93	110	650636.3	3	3	2	2	3	5		5	650636	650616		lumbar	fracture without neurological deficit	650630	650636	650616
93	120	650640.3	3	3	2	2	3	5		5	650640	650616		lumbar	fracture without neurological deficit	650630	650640	650616
95	10	700099.9	9	1	9	9	9	9		9	700099	700099		upper extremities	injuries	700099	700099	700099
95	20	700999.9	9	3	9	9	9	9		9	700999	700999		upper extremities	injuries	700999	700999	700999
95	30	711000.3	3	3	3	3	3	2		2	711000	711000		upper extremities	traumatic amputation	711000	711000	711000
95	40	711001.4	4	4	4	4	4	2		2	711001	711001		upper extremities	traumatic amputation	711001	711001	711001
95	50	711010.5	5	5	5	5	5	1		1	711010	711010		upper extremities	traumatic amputation	711010	711010	711010
95	60	711002.4	4	4	4	4	4	2		2	711002	711002		upper extremities	traumatic amputation	711002	711002	711002
95	70	711012.5	5	5	5	5	5	1		1	711012	711012		upper extremities	traumatic amputation	711012	711012	711012
95	80	711003.3	3	3	3	3	3	2		2	711003	711003		upper extremities	traumatic amputation	711003	711003	711003
95	90	711004.2	2	2	2	2	2	2		2	711004	711004		upper extremities	traumatic amputation	711004	711004	711004
95	95	711015.2	1	1	1	1	1	4	1	4	711015	711015		upper extremities	traumatic amputation	711015	711015	711015	finger/thumb, NFS	traumatic amputation
95	100	711005.2	2	2	1	2	2	4		4	711005	711015		upper extremities	traumatic amputation	711005	711005	711015
95	110	711006.1	1	1	1	1	1	4		4	711006	711015		upper extremities	traumatic amputation	711006	711006	711015
96	10	712000.2	2	2	2	2	2	5		5	712000	712000		upper extremities	compartment syndrome	712000	712000	712000
96	20	712001.2	2	2	2	2	2	5		5	712001	712000		upper extremities	compartment syndrome	712001	712001	712000
96	30	712002.2	2	2	2	2	2	5		5	712002	712000		upper extremities	compartment syndrome	712001	712002	712000
96	40	712003.3	3	3	2	2	3	3		3	712003	712000	712003	upper extremities	compartment syndrome	712001	712003	712003
96	50	712004.2	2	2	2	2	2	5		5	712004	712000		upper extremities	compartment syndrome	712004	712004	712000
96	60	712005.2	2	2	2	2	2	5		5	712005	712000		upper extremities	compartment syndrome	712004	712005	712000
96	70	712006.2	2	2	2	2	2	3		3	712006	712000	712006	upper extremities	compartment syndrome	712004	712006	712006
96	80	712007.2	2	2	2	2	2	5		4	712007	712000		upper extremities	compartment syndrome	712007	712007	712000
96	90	712008.2	2	2	2	2	2	5		4	712008	712000		upper extremities	compartment syndrome	712007	712008	712000
96	100	712009.2	2	2	2	2	2	4		4	712009	712000	712009	upper extremities	compartment syndrome	712007	712009	712009
96	110	713000.3	3	3	3	3	3	4		4	713000	713000		upper extremities	crush injury or massive destruction	713000	713000	713000
96	120	713001.4	4	4	3	4	4	4		2	713001	713000		upper extremities	crush injury or massive destruction	713001	713001	713000
96	130	713002.4	4	4	3	4	4	4		2	713002	713000		upper extremities	crush injury or massive destruction	713002	713002	713000
96	140	713003.3	3	3	3	3	3	4		2	713003	713000		upper extremities	crush injury or massive destruction	713003	713003	713000
96	150	713004.2	2	2	3	2	2	4		2	713004	713000		upper extremities	crush injury or massive destruction	713004	713004	713000
96	155	713015.1	1	1	1	1	1	4	1	4	713015	713015		upper extremities	crush injury or massive destruction	713015	713015	713015	finger/thumb, NFS	crush injury or massive disstruction
96	160	713005.2	2	2	1	2	2	4		4	713005	713015		upper extremities	crush injury or massive destruction	713005	713005	713015
96	170	713006.1	1	1	1	1	1	4		4	713006	713015		upper extremities	crush injury or massive destruction	713006	713006	713015
97	10	714000.2	2	2	2	2	2	5		5	714000	714000		upper extremities	degloving	714000	714000	714000
97	20	714001.3	3	3	2	3	3	5		4	714001	714000		upper extremities	degloving	714001	714001	714000
97	30	714002.2	2	2	2	2	2	5		4	714002	714000		upper extremities	degloving	714002	714002	714000
97	40	714003.2	2	2	2	2	2	5		4	714003	714000		upper extremities	degloving	714003	714003	714000
97	50	714004.2	2	2	2	2	2	5		5	714004	714000		upper extremities	degloving	714004	714004	714000
97	60	714006.2	2	2	2	2	2	5		5	714006	714000		upper extremities	degloving	714006	714006	714000
97	70	716000.1	1	1	0	0	0	5		5	716000	716000		upper extremities	penetrating injury	716000	716000	716000
97	80	716002.1	1	1	0	0	0	5		5	716002	716000		upper extremities	penetrating injury	716000	716002	716000
97	90	716004.2	2	2	0	0	0	5		3	716004	716000		upper extremities	penetrating injury	716000	716004	716000
97	100	716006.3	3	3	0	0	0	5		5	716006	716000		upper extremities	penetrating injury	716000	716006	716000
97	110	716010.1	1	1	0	0	0	5		5	716010	716000		upper extremities	penetrating injury	716010	716010	716000
97	120	716011.1	1	1	0	0	0	5		5	716011	716000		upper extremities	penetrating injury	716010	716011	716000
97	130	716012.2	2	2	0	0	0	5		3	716012	716000		upper extremities	penetrating injury	716010	716012	716000
97	140	716013.3	3	3	0	0	0	5		5	716013	716000		upper extremities	penetrating injury	716010	716013	716000
97	150	716014.1	1	1	0	0	0	5		5	716014	716000		upper extremities	penetrating injury	716014	716014	716000
97	160	716015.1	1	1	0	0	0	5		5	716015	716000		upper extremities	penetrating injury	716014	716015	716000
97	170	716016.2	2	2	0	0	0	5		4	716016	716000		upper extremities	penetrating injury	716014	716016	716000
97	180	716017.3	3	3	0	0	0	5		5	716017	716000		upper extremities	penetrating injury	716014	716017	716000
97	190	716018.1	1	1	0	0	0	5		5	716018	716000		upper extremities	penetrating injury	716018	716018	716000
97	200	716019.1	1	1	0	0	0	5		5	716019	716000		upper extremities	penetrating injury	716018	716019	716000
97	210	716020.2	2	2	0	0	0	3		3	716020	716000	716020	upper extremities	penetrating injury	716018	716020	716020
97	220	716022.1	1	1	0	0	0	5		5	716022	716000		upper extremities	penetrating injury	716022	716022	716000
97	230	716023.1	1	1	0	0	0	5		5	716023	716000		upper extremities	penetrating injury	716022	716023	716000
97	240	716024.2	2	2	0	0	0	3		3	716024	716000	716024	upper extremities	penetrating injury	716022	716024	716024
98	10	716026.1	1	1	0	0	0	5		5	716026	716000		upper extremities	penetrating injury	716026	716026	716000
98	20	716027.1	1	1	0	0	0	5		5	716027	716000		upper extremities	penetrating injury	716026	716027	716000
98	30	716028.2	2	2	0	0	0	2		2	716028	716000	716028	upper extremities	penetrating injury	716026	716028	716028
98	40	716030.1	1	1	0	0	0	5		5	716030	716000		upper extremities	penetrating injury	716030	716030	716000
98	50	716031.1	1	1	0	0	0	5		5	716031	716000		upper extremities	penetrating injury	716030	716031	716000
98	60	716032.2	2	2	0	0	0	4		4	716032	716000	716032	upper extremities	penetrating injury	716030	716032	716032
98	70	710099.1	1	1	0	0	0	5		5	710099	710099		upper extremities	skin/subcutaneous/muscle	710099	710099	710099
98	80	710202.1	1	1	0	0	0	5		5	710202	710099		upper extremities	skin/subcutaneous/muscle	710099	710202	710099
98	90	710402.1	1	1	0	0	0	5		5	710402	710099		upper extremities	skin/subcutaneous/muscle	710099	710402	710099
98	100	710600.1	1	1	0	0	0	5		5	710600	710099		upper extremities	skin/subcutaneous/muscle	710099	710600	710099
98	110	710602.1	1	1	0	0	0	5		5	710602	710099		upper extremities	skin/subcutaneous/muscle	710099	710600	710099
98	120	710604.2	2	2	0	0	0	5		5	710604	710099		upper extremities	skin/subcutaneous/muscle	710099	710600	710099
98	130	710606.3	3	3	0	0	0	5		5	710606	710099		upper extremities	skin/subcutaneous/muscle	710099	710606	710099
98	140	710800.1	1	1	0	0	0	5		5	710800	710099		upper extremities	skin/subcutaneous/muscle	710099	710800	710099
98	150	710802.1	1	1	0	0	0	5		5	710802	710099		upper extremities	skin/subcutaneous/muscle	710099	710800	710099
98	160	710804.2	2	2	0	0	0	5		5	710804	710099		upper extremities	skin/subcutaneous/muscle	710099	710800	710099
98	170	710806.3	3	3	0	0	0	5		5	710806	710099		upper extremities	skin/subcutaneous/muscle	710099	710800	710099
99	10	720099.9	9	1	9	9	9	9		9	720099	720099		upper extremities	vascular injury	720099	720099	720099
99	13	720199.2	2	2	2	2	2	5	1	5	720199	720199		upper extremities	artery	720199	720199	720199	arteries	NFS
99	17	720198.1	1	1	1	1	1	5	1	5	720198	720198		upper extremities	vein	720198	720198	720198	veins	NFS
99	20	720299.2	2	2	2	2	2	5		5	720299	720299			axillary artery	720299	720299	720299
99	30	720202.2	2	2	2	2	2	5		5	720202	720299			axillary artery	720299	720202	720299
99	40	720204.2	2	2	2	2	2	5		5	720204	720299			axillary artery	720299	720204	720299
99	50	720206.2	2	2	2	2	2	5		5	720206	720299			axillary artery	720299	720204	720299
99	60	720208.3	3	3	2	2	2	5		5	720208	720299			axillary artery	720299	720204	720299
99	70	720499.2	2	2	2	2	2	5		5	720499	720499			axillary vein	720499	720499	720499
99	80	720402.2	2	2	2	2	2	5		5	720402	720499			axillary vein	720499	720402	720499
99	90	720404.2	2	2	2	2	2	5		5	720404	720499			axillary vein	720499	720402	720499
99	100	720406.3	3	3	2	2	2	5		5	720406	720499			axillary vein	720499	720402	720499
99	110	720699.2	2	2	2	2	2	5		5	720699	720699			brachial artery	720699	720699	720699
99	120	720602.2	2	2	2	2	2	5		5	720602	720699			brachial artery	720699	720602	720699
99	130	720604.2	2	2	2	2	2	5		5	720604	720699			brachial artery	720699	720604	720699
99	140	720606.2	2	2	2	2	2	5		5	720606	720699			brachial artery	720699	720604	720699
99	150	720608.3	3	3	2	2	2	5		5	720608	720699			brachial artery	720699	720604	720699
99	160	720899.1	1	1	1	1	1	5		5	720899	720899			brachial vein	720899	720899	720899
99	170	720802.1	1	1	1	1	1	5		5	720802	720899			brachial vein	720899	720802	720899
99	180	720804.1	1	1	1	1	1	5		5	720804	720899			brachial vein	720899	720802	720899
99	190	720806.3	3	3	1	1	1	5		5	720806	720899			brachial vein	720899	720802	720899
100	10	721099.1	1	1	1	1	1	5		5	721099	721099		upper extremities	other named arteries	721099	721099	721099
100	20	721002.1	1	1	1	1	1	5		5	721002	721099		upper extremities	other named arteries	721099	721002	721099
100	30	721004.1	1	1	1	1	1	5		5	721004	721099		upper extremities	other named arteries	721099	721004	721099
100	40	721006.1	1	1	1	1	1	5		5	721006	721099	721006	upper extremities	other named arteries	721099	721004	721006
100	50	721008.3	3	3	1	1	1	5		5	721008	721099		upper extremities	other named arteries	721099	721004	721099
100	60	721299.1	1	1	1	1	1	5		5	721299	721299		upper extremities	other named veins	721299	721299	721299
100	70	721202.1	1	1	1	1	1	5		5	721202	721299		upper extremities	other named veins	721299	721202	721299
100	80	721204.1	1	1	1	1	1	5		5	721204	721299		upper extremities	other named veins	721299	721202	721299
100	90	721206.3	3	3	1	1	1	5		5	721206	721299		upper extremities	other named veins	721299	721202	721299
101	10	730099.9	9	1	9	9	9	5		5	730099	730099		upper extremities	nerve injury	730099	730099	730099
101	14	730399.2	2	2	2	2	2	4	1	4	730399	730399		upper extremities	nerve damage with motor loss	730399	730399	730399	nerve, NFS	injury with motor loss
101	16	730398.1	1	1	1	1	1	5	1	5	730398	730398		upper extremities	nerve injury	730398	730398	730398	nerve, NFS	injury
101	20	730199.1	1	1	1	1	1	5		5	730199	730199		upper extremities	nerve injury	730199	730199	730199
101	30	730102.1	1	1	1	1	1	5		5	730102	730199		upper extremities	nerve injury	730199	730102	730199
101	40	730104.2	2	2	1	1	2	5		5	730104	730199		upper extremities	nerve injury	730199	730104	730199
101	50	730106.2	2	2	2	1	2	4		4	730106	730399	730106	upper extremities	nerve damage with motor loss	730199	730104	730106
101	60	730299.1	1	1	1	1	1	5		5	730299	730299		upper extremities	nerve injury	730299	730299	730299
101	70	730202.1	1	1	1	1	1	5		5	730202	730299		upper extremities	nerve injury	730299	730202	730299
101	80	730204.1	1	1	1	1	1	5		5	730204	730299		upper extremities	nerve injury	730299	730204	730299
101	90	730499.1	1	1	1	1	1	5		5	730499	730499		upper extremities	nerve injury	730499	730499	730499
101	100	730402.1	1	1	1	1	1	5		5	730402	730499		upper extremities	nerve injury	730499	730402	730499
101	110	730404.2	2	2	1	1	2	5		5	730404	730499		upper extremities	nerve injury	730499	730404	730499
101	120	730406.2	2	2	2	1	2	4		4	730406	730399	730406	upper extremities	nerve damage with motor loss	730499	730404	730406
101	130	730699.1	1	1	1	1	1	5		5	730699	730699		upper extremities	nerve injury	730699	730699	730699
101	140	730602.1	1	1	1	1	1	5		5	730602	730699		upper extremities	nerve injury	730699	730602	730699
101	150	730604.2	2	2	1	1	2	5		5	730604	730699		upper extremities	nerve injury	730699	730604	730699
101	160	730606.2	2	2	2	1	2	4		4	730606	730399	730606	upper extremities	nerve damage with motor loss	730699	730604	730606
101	170	730899.1	1	1	1	1	1	5		5	730899	730899		upper extremities	nerve injury	730899	730899	730899
101	180	730802.1	1	1	1	1	1	5		5	730802	730899		upper extremities	nerve injury	730899	730802	730899
101	190	730804.2	2	2	1	1	2	5		5	730804	730899		upper extremities	nerve injury	730899	730804	730899
101	200	730806.2	2	2	2	1	2	4		4	730806	730399	730806	upper extremities	nerve damage with motor loss	730899	730804	730806
102	10	740099.1	1	1	1	1	1	5		5	740099	740099		upper extremities	ligament	740099	740099	740099
102	20	740300.1	1	1	1	1	1	5		5	740300	740099		upper extremities	ligament	740300	740300	740099
102	30	740699.1	1	1	1	1	1	5		5	740699	740699		upper extremities	muscle	740699	740699	740699
102	40	740602.1	1	1	1	1	1	5		5	740602	740699		upper extremities	muscle	740699	740602	740699
102	50	740600.1	1	1	1	1	1	5		5	740600	740699		upper extremities	muscle	740699	740600	740699
102	60	740601.1	1	1	1	1	1	5		5	740601	740699		upper extremities	muscle	740699	740600	740699
102	70	740603.2	2	2	1	1	1	5		5	740603	740699		upper extremities	muscle	740699	740600	740699
102	80	740700.1	1	1	1	1	1	5		5	740700	740700		upper extremities	joint capsule	740700	740700	740700
102	90	740899.1	1	1	1	1	1	5		5	740899	740899		upper extremities	tendon	740899	740899	740899
102	100	740800.1	1	1	1	1	1	5		5	740800	740899		upper extremities	tendon	740899	740800	740899
102	110	740801.1	1	1	1	1	1	5		5	740801	740899		upper extremities	tendon	740899	740800	740899
102	120	740802.1	1	1	1	1	1	5		5	740802	740899		upper extremities	tendon	740899	740800	740899
103	10	770099.9	9	1	9	9	9	9		9	770099	770099		upper extremities	joint	770099	770099	770099
103	20	770799.1	1	1	1	1	1	5		5	770799	770799			acromioclavicular joint	770799	770799	770799
103	30	770789.1	1	1	1	1	1	5		5	770789	770799			acromioclavicular joint	770799	770789	770799
103	40	770710.1	1	1	1	1	1	5		5	770710	770799			acromioclavicular joint	770799	770789	770799
103	50	770720.1	1	1	1	1	1	5		5	770720	770799			acromioclavicular joint	770799	770720	770799
103	60	770730.2	2	2	1	1	2	5		5	770730	770799	770730		acromioclavicular joint	770799	770730	770730
103	70	770731.2	2	2	1	1	2	5		5	770731	770799	770730		acromioclavicular joint	770799	770730	770730
103	80	772499.1	1	1	1	1	1	5		5	772499	772499			carpal joint	772499	772499	772499
103	90	772489.1	1	1	1	1	1	5		5	772489	772499			carpal joint	772499	772489	772499
103	100	772410.1	1	1	1	1	1	5		5	772410	772499			carpal joint	772499	772410	772499
103	110	772420.1	1	1	1	1	1	5		5	772420	772499			carpal joint	772499	772420	772499
103	120	772430.1	1	1	1	1	1	4		4	772430	772499	772430		carpal joint	772499	772430	772430
103	130	772431.1	1	1	1	1	1	4		4	772431	772499	772431		carpal joint	772499	772430	772431
103	140	772230.1	1	1	1	1	1	4		4	772230	772499	772230		carpal joint	772499	772230	772230
103	150	772231.1	1	1	1	1	1	4		4	772231	772499	772231		carpal joint	772499	772230	772231
103	160	772330.2	2	2	1	1	2	4		4	772330	772499	772330		carpal joint	772499	772330	772330
103	170	772331.2	2	2	1	1	2	4		4	772331	772499	772331		carpal joint	772499	772330	772331
103	180	772099.1	1	1	1	1	1	5		5	772099	772099			elbow joint	772099	772099	772099
103	190	772089.1	1	1	1	1	1	5		5	772089	772099			elbow joint	772099	772089	772099
103	200	772010.1	1	1	1	1	1	5		5	772010	772099			elbow joint	772099	772010	772099
103	210	772020.1	1	1	1	1	1	5		5	772020	772099			elbow joint	772099	772020	772099
103	220	772030.1	1	1	1	1	1	5		5	772030	772099	772030		elbow joint	772099	772030	772030
103	230	772031.1	1	1	1	1	1	5		5	772031	772099	772031		elbow joint	772099	772030	772031
103	240	772032.1	1	1	1	1	1	5		4	772032	772099	772030		elbow joint	772099	772030	772030
103	250	772033.2	2	2	1	1	1	4		4	772033	772099	772033		elbow joint	772099	772030	772033
104	10	772599.1	1	1	1	1	1	5		5	772599	772599			metacarpophalangeal or interphalangeal joint	772599	772599	772599
104	20	772589.1	1	1	1	1	1	5		5	772589	772599			metacarpophalangeal or interphalangeal joint	772599	772589	772599
104	30	772540.1	1	1	1	1	1	5		5	772540	772599			metacarpophalangeal or interphalangeal joint	772540	772540	772599
104	40	772541.1	1	1	1	1	1	5		5	772541	772599			metacarpophalangeal or interphalangeal joint	772540	772541	772599
104	50	772510.1	1	1	1	1	1	5		5	772510	772599			metacarpophalangeal or interphalangeal joint	772540	772510	772599
104	60	772520.1	1	1	1	1	1	5		5	772520	772599	772520		metacarpophalangeal or interphalangeal joint	772540	772520	772520
104	70	772521.1	1	1	1	1	1	5		5	772521	772599	772521		metacarpophalangeal or interphalangeal joint	772540	772520	772521
104	80	772550.1	1	1	1	1	1	5		5	772550	772599			metacarpophalangeal or interphalangeal joint	772550	772550	772599
104	90	772551.1	1	1	1	1	1	5		5	772551	772599			metacarpophalangeal or interphalangeal joint	772550	772551	772599
104	100	772560.1	1	1	1	1	1	5		5	772560	772599			metacarpophalangeal or interphalangeal joint	772550	772560	772599
104	110	772570.1	1	1	1	1	1	5		5	772570	772599	772570		metacarpophalangeal or interphalangeal joint	772550	772570	772570
104	120	772571.1	1	1	1	1	1	5		5	772571	772599	772571		metacarpophalangeal or interphalangeal joint	772550	772570	772571
104	130	771099.1	1	1	1	1	1	5		5	771099	771099			shoulder joint	771099	771099	771099
104	140	771089.1	1	1	1	1	1	5		5	771089	771099			shoulder joint	771099	771089	771099
104	150	771010.1	1	1	1	1	1	5		5	771010	771099			shoulder joint	771099	771010	771099
104	160	771020.1	1	1	1	1	1	5		5	771020	771099			shoulder joint	771099	771020	771099
104	170	771030.2	2	2	1	1	2	5		5	771030	771099	771030		shoulder joint	771099	771030	771030
104	180	771031.2	2	2	1	1	2	5		5	771031	771099	771031		shoulder joint	771099	771030	771031
104	190	770599.1	1	1	1	1	1	5		5	770599	770599			sternoclavicular joint	770599	770599	770599
104	200	770589.1	1	1	1	1	1	5		5	770589	770599			sternoclavicular joint	770599	770589	770599
104	210	770510.1	1	1	1	1	1	5		5	770510	770599			sternoclavicular joint	770599	770510	770599
104	220	770520.1	1	1	1	1	1	5		5	770520	770599			sternoclavicular joint	770599	770520	770599
104	230	770530.2	2	2	1	1	2	5		5	770530	770599	770530		sternoclavicular joint	770599	770530	770530
104	240	770531.2	2	2	1	1	2	5		5	770531	770599	770531		sternoclavicular joint	770599	770530	770531
106	10	750099.9	9	2	9	9	9	9		9	750099	750099		upper extremities	fracture	750099	750099	750099
106	20	751800.2	2	2	2	2	2	5		5	751800	751800			arm fracture	751800	751800	751800
106	30	751801.3	3	3	3	3	3	5		5	751801	751801			arm fracture	751801	751801	751801
106	40	751900.2	2	2	2	2	2	5		5	751900	751900			forearm fracture	751900	751900	751900
106	50	751901.3	3	3	3	3	3	5		5	751901	751901			forearm fracture	751901	751901	751901
106	60	752000.2	2	2	2	2	2	5		5	752000	752000			hand fracture	752000	752000	752000
106	70	752001.2	2	2	2	2	2	5		5	752001	752001			hand fracture	752001	752001	752001
107	10	750500.2	2	2	2	2	2	5		5	750500	750500			clavicle fracture	750500	750500	750500
107	20	750501.2	2	2	2	2	2	5		5	750501	750501			clavicle fracture	750501	750501	750501
107	30	750511.2	2	2	2	2	2	5		5	750511	750500			clavicle fracture	750500	750511	750500
107	40	750512.2	2	2	2	2	2	5		5	750512	750501			clavicle fracture	750501	750512	750501
107	50	750621.2	2	2	2	2	2	5		5	750621	750500			clavicle fracture	750500	750621	750500
107	60	750622.2	2	2	2	2	2	5		5	750622	750501			clavicle fracture	750501	750622	750501
107	70	750651.2	2	2	2	2	2	5		5	750651	750500			clavicle fracture	750500	750621	750500
107	80	750652.2	2	2	2	2	2	5		5	750652	750501			clavicle fracture	750501	750622	750501
107	90	750661.2	2	2	2	2	2	5		5	750661	750500			clavicle fracture	750500	750621	750500
107	100	750662.2	2	2	2	2	2	5		5	750662	750501			clavicle fracture	750501	750622	750501
107	110	750671.2	2	2	2	2	2	5		5	750671	750500			clavicle fracture	750500	750621	750500
107	120	750672.2	2	2	2	2	2	5		5	750672	750501			clavicle fracture	750501	750622	750501
107	130	750731.2	2	2	2	2	2	5		5	750731	750500			clavicle fracture	750500	750731	750500
107	140	750732.2	2	2	2	2	2	5		5	750732	750501			clavicle fracture	750501	750732	750501
107	150	750751.2	2	2	2	2	2	5		5	750751	750500			clavicle fracture	750500	750731	750500
107	160	750752.2	2	2	2	2	2	5		5	750752	750501			clavicle fracture	750501	750732	750501
107	170	750761.2	2	2	2	2	2	5		5	750761	750500			clavicle fracture	750500	750731	750500
107	180	750762.2	2	2	2	2	2	5		5	750762	750501			clavicle fracture	750501	750732	750501
107	190	750900.2	2	2	2	2	2	5		5	750900	750900			scapula fracture	750900	750900	750900
107	200	750901.2	2	2	2	2	2	5		5	750901	750901			scapula fracture	750901	750901	750901
107	210	750951.2	2	2	2	2	2	5		5	750951	750900			scapula fracture	750900	750951	750900
107	220	750952.2	2	2	2	2	2	5		5	750952	750901			scapula fracture	750901	750951	750901
107	230	750961.2	2	2	2	2	2	5		5	750961	750900			scapula fracture	750900	750961	750900
107	240	750962.2	2	2	2	2	2	5		5	750962	750901			scapula fracture	750901	750961	750901
107	250	750971.2	2	2	2	2	2	5		4	750971	750900			scapula fracture	750900	750971	750900
107	260	750972.2	2	2	2	2	2	5		4	750972	750901			scapula fracture	750901	750971	750901
109	10	751100.2	2	2	2	2	2	5		5	751100	751100			humerus fracture	751100	751100	751100
109	20	751101.3	3	3	3	3	3	5		5	751101	751101			humerus fracture	751101	751101	751101
109	30	751111.2	2	2	2	2	2	5		4	751111	751100			humerus fracture	751100	751111	751100
109	40	751112.3	3	3	3	3	3	5		4	751112	751101			humerus fracture	751101	751112	751101
109	50	751151.2	2	2	2	2	2	5		5	751151	751100			humerus fracture	751100	751111	751100
109	60	751152.3	3	3	3	3	3	5		5	751152	751101			humerus fracture	751101	751112	751101
109	70	751161.2	2	2	2	2	2	5		5	751161	751100			humerus fracture	751100	751111	751100
109	80	751162.3	3	3	3	3	3	5		5	751162	751101			humerus fracture	751101	751112	751101
109	90	751171.2	2	2	2	2	2	4		4	751171	751100	751171		humerus fracture	751100	751111	751171
109	100	751172.3	3	3	3	3	3	4		4	751172	751101	751172		humerus fracture	751101	751112	751172
109	110	751221.2	2	2	2	2	2	5		5	751221	751100			humerus fracture	751100	751221	751100
109	120	751222.3	3	3	3	3	3	5		5	751222	751101			humerus fracture	751101	751222	751101
109	130	751251.2	2	2	2	2	2	5		5	751251	751100			humerus fracture	751100	751221	751100
109	140	751252.3	3	3	3	3	3	5		5	751252	751101			humerus fracture	751101	751222	751101
109	150	751261.2	2	2	2	2	2	5		5	751261	751100			humerus fracture	751100	751221	751100
109	160	751262.3	3	3	3	3	3	5		5	751262	751101			humerus fracture	751101	751222	751101
109	170	751271.2	2	2	2	2	2	5		5	751271	751100			humerus fracture	751100	751221	751100
109	180	751272.3	3	3	3	3	3	5		5	751272	751101			humerus fracture	751101	751222	751101
109	190	751331.2	2	2	2	2	2	5		5	751331	751100			humerus fracture	751100	751331	751100
109	200	751332.3	3	3	3	3	3	5		5	751332	751101			humerus fracture	751101	751332	751101
109	210	751351.2	2	2	2	2	2	5		5	751351	751100			humerus fracture	751100	751331	751100
109	220	751352.3	3	3	3	3	3	5		5	751352	751101			humerus fracture	751101	751332	751101
109	230	751361.2	2	2	2	2	2	5		5	751361	751100			humerus fracture	751100	751331	751100
109	240	751362.3	3	3	3	3	3	5		5	751362	751101			humerus fracture	751101	751332	751101
109	250	751371.2	2	2	2	2	2	3		3	751371	751100	751371		humerus fracture	751100	751331	751371
109	260	751372.3	3	3	3	3	3	3		3	751372	751101	751372		humerus fracture	751101	751332	751372
111	10	752800.2	2	2	2	2	2	5		5	752800	752800			radius fracture	752800	752800	752800
111	20	752801.3	3	3	3	3	3	5		5	752801	752801			radius fracture	752801	752801	752801
111	30	752111.2	2	2	2	2	2	4		4	752111	752800	752111		radius fracture	752800	752111	752111
111	40	752112.3	3	3	3	3	3	4		4	752112	752801	752112		radius fracture	752801	752112	752112
111	50	752151.2	2	2	2	2	2	4		4	752151	752800	752111		radius fracture	752800	752111	752111
111	60	752152.3	3	3	3	3	3	4		4	752152	752801	752112		radius fracture	752801	752112	752112
111	70	752161.2	2	2	2	2	2	4		4	752161	752800	752161		radius fracture	752800	752111	752161
111	80	752162.3	3	3	3	3	3	4		4	752162	752801	752162		radius fracture	752801	752112	752162
111	90	752171.2	2	2	2	2	2	4		4	752171	752800	752171		radius fracture	752800	752111	752171
111	100	752172.3	3	3	3	3	3	4		4	752172	752801	752172		radius fracture	752801	752112	752172
111	110	752211.2	2	2	2	2	2	5		5	752211	752800			radius fracture	752800	752211	752800
111	120	752212.3	3	3	3	3	3	5		5	752212	752801			radius fracture	752801	752212	752801
111	130	752251.2	2	2	2	2	2	5		5	752251	752800			radius fracture	752800	752211	752800
111	140	752252.3	3	3	3	3	3	5		5	752252	752801			radius fracture	752801	752212	752801
111	150	752261.2	2	2	2	2	2	5		5	752261	752800			radius fracture	752800	752211	752800
111	160	752262.3	3	3	3	3	3	5		5	752262	752801			radius fracture	752801	752212	752801
111	170	752271.2	2	2	2	2	2	4		4	752271	752800	752271		radius fracture	752800	752211	752271
111	180	752272.3	3	3	3	3	3	4		4	752272	752801	752272		radius fracture	752801	752212	752272
111	190	752311.2	2	2	2	2	2	5		5	752311	752800			radius fracture	752800	752311	752800
111	200	752312.3	3	3	3	3	3	5		5	752312	752801			radius fracture	752801	752312	752801
111	210	752351.2	2	2	2	2	2	5		5	752351	752800			radius fracture	752800	752311	752800
111	220	752352.3	3	3	3	3	3	5		5	752352	752801			radius fracture	752801	752312	752801
111	230	752361.2	2	2	2	2	2	4		4	752361	752800	752361		radius fracture	752800	752311	752361
111	240	752362.3	3	3	3	3	3	4		4	752362	752801	752362		radius fracture	752801	752312	752362
111	250	752371.2	2	2	2	2	2	4		4	752371	752800	752371		radius fracture	752800	752311	752371
111	260	752372.3	3	3	3	3	3	4		4	752372	752801	752372		radius fracture	752801	752312	752372
113	10	753200.2	2	2	2	2	2	4		4	753200	753200			ulna fracture	753200	753200	753200
113	20	753201.3	3	3	3	3	3	4		4	753201	753201			ulna fracture	753201	753201	753201
113	30	752113.2	2	2	2	2	2	4		4	752113	753200			ulna fracture	753200	752113	753200
113	40	752114.3	3	3	3	3	3	4		4	752114	753201			ulna fracture	753201	752114	753201
113	50	752153.2	2	2	2	2	2	4		4	752153	753200			ulna fracture	753200	752113	753200
113	60	752154.3	3	3	3	3	3	4		4	752154	753201			ulna fracture	753201	752114	753201
113	70	752163.2	2	2	2	2	2	3		3	752163	753200	752163		ulna fracture	753200	752113	752163
113	80	752164.3	3	3	3	3	3	3		3	752164	753201	752164		ulna fracture	753201	752114	752164
113	90	752173.2	2	2	2	2	2	3		3	752173	753200	752173		ulna fracture	753200	752113	752173
113	100	752174.3	3	3	3	3	3	3		3	752174	753201	752174		ulna fracture	753201	752114	752174
113	110	752213.2	2	2	2	2	2	4		5	752213	753200			ulna fracture	753200	752213	753200
113	120	752214.3	3	3	3	3	3	4		5	752214	753201			ulna fracture	753201	752214	753201
113	130	752253.2	2	2	2	2	2	4		5	752253	753200			ulna fracture	753200	752213	753200
113	140	752254.3	3	3	3	3	3	4		5	752254	753201			ulna fracture	753201	752214	753201
113	150	752263.2	2	2	2	2	2	4		5	752263	753200			ulna fracture	753200	752213	753200
113	160	752264.3	3	3	3	3	3	4		5	752264	753201			ulna fracture	753201	752214	753201
113	170	752273.2	2	2	2	2	2	4		5	752273	753200			ulna fracture	753200	752213	753200
113	180	752274.3	3	3	3	3	3	4		5	752274	753201			ulna fracture	753201	752214	753201
113	190	752313.2	2	2	2	2	2	4		5	752313	753200			ulna fracture	753200	752313	753200
113	200	752314.3	3	3	3	3	3	4		5	752314	753201			ulna fracture	753201	752314	753201
113	210	752353.2	2	2	2	2	2	4		5	752353	753200			ulna fracture	753200	752313	753200
113	220	752354.3	3	3	3	3	3	4		5	752354	753201			ulna fracture	753201	752314	753201
113	230	752363.2	2	2	2	2	2	5		5	752363	753200	752363		ulna fracture	753200	752313	752363
113	240	752364.3	3	3	3	3	3	5		5	752364	753201	752364		ulna fracture	753201	752314	752364
113	250	752373.2	2	2	2	2	2	5		5	752373	753200	752373		ulna fracture	753200	752313	752373
113	260	752374.3	3	3	3	3	3	5		5	752374	753201	752374		ulna fracture	753201	752314	752374
115	10	752400.2	2	2	2	2	2	5		5	752400	752400			carpus fracture	752400	752400	752400
115	20	752401.2	2	2	2	2	2	5		5	752401	752401			carpus fracture	752401	752401	752401
115	30	752451.2	2	2	2	2	2	5		5	752451	752400			carpus fracture	752400	752451	752400
115	40	752452.2	2	2	2	2	2	5		5	752452	752401			carpus fracture	752401	752451	752401
115	50	752461.2	2	2	2	2	2	5		5	752461	752400			carpus fracture	752400	752461	752400
115	60	752462.2	2	2	2	2	2	5		5	752462	752401			carpus fracture	752401	752461	752401
115	70	752471.2	2	2	2	2	2	5		5	752471	752400			carpus fracture	752400	752471	752400
115	80	752472.2	2	2	2	2	2	5		5	752472	752401			carpus fracture	752401	752471	752401
115	90	752500.2	2	2	2	2	2	5		5	752500	752500			metacarpus fracture	752500	752500	752500
115	100	752501.2	2	2	2	2	2	5		5	752501	752501			metacarpus fracture	752501	752501	752501
115	110	752511.2	2	2	2	2	2	5		5	752511	752500			metacarpus fracture	752500	752511	752500
115	120	752512.2	2	2	2	2	2	5		5	752512	752501			metacarpus fracture	752501	752512	752501
115	130	752551.2	2	2	2	2	2	5		5	752551	752500			metacarpus fracture	752500	752511	752500
115	140	752552.2	2	2	2	2	2	5		5	752552	752501			metacarpus fracture	752501	752512	752501
115	150	752561.2	2	2	2	2	2	5		5	752561	752500	752561		metacarpus fracture	752500	752511	752561
115	160	752562.2	2	2	2	2	2	5		5	752562	752501	752562		metacarpus fracture	752501	752512	752562
115	170	752571.2	2	2	2	2	2	5		5	752571	752500	752571		metacarpus fracture	752500	752511	752571
115	180	752572.2	2	2	2	2	2	5		5	752572	752501	752572		metacarpus fracture	752501	752512	752572
115	190	752521.2	2	2	2	2	2	5		5	752521	752500			metacarpus fracture	752500	752521	752500
115	200	752522.2	2	2	2	2	2	5		5	752522	752501			metacarpus fracture	752501	752522	752501
115	210	752553.2	2	2	2	2	2	5		5	752553	752500			metacarpus fracture	752500	752521	752500
115	220	752554.2	2	2	2	2	2	5		5	752554	752501			metacarpus fracture	752501	752522	752501
115	230	752563.2	2	2	2	2	2	5		5	752563	752500	752563		metacarpus fracture	752500	752521	752563
115	240	752564.2	2	2	2	2	2	5		5	752564	752501	752564		metacarpus fracture	752501	752522	752564
115	250	752573.2	2	2	2	2	2	5		5	752573	752500	752573		metacarpus fracture	752500	752521	752573
115	260	752574.2	2	2	2	2	2	5		5	752574	752501	752574		metacarpus fracture	752501	752522	752574
116	10	752600.1	1	1	1	1	1	5		5	752600	752600			phalange fracture	752600	752600	752600
116	20	752601.1	1	1	1	1	1	5		5	752601	752601			phalange fracture	752601	752601	752601
116	30	752611.1	1	1	1	1	1	5		5	752611	752600			phalange fracture	752600	752611	752600
116	40	752612.1	1	1	1	1	1	5		5	752612	752601			phalange fracture	752601	752612	752601
116	50	752651.1	1	1	1	1	1	5		5	752651	752600			phalange fracture	752600	752611	752600
116	60	752652.1	1	1	1	1	1	5		5	752652	752601			phalange fracture	752601	752612	752601
116	70	752661.1	1	1	1	1	1	5		5	752661	752600	752661		phalange fracture	752600	752611	752661
116	80	752662.1	1	1	1	1	1	5		5	752662	752601	752662		phalange fracture	752601	752612	752662
116	90	752671.1	1	1	1	1	1	5		5	752671	752600	752671		phalange fracture	752600	752611	752671
116	100	752672.1	1	1	1	1	1	5		5	752672	752601	752672		phalange fracture	752601	752612	752672
116	110	752621.1	1	1	1	1	1	5		5	752621	752600			phalange fracture	752600	752621	752600
116	120	752622.1	1	1	1	1	1	5		5	752622	752601			phalange fracture	752601	752622	752601
116	130	752653.1	1	1	1	1	1	5		5	752653	752600			phalange fracture	752600	752621	752600
116	140	752654.1	1	1	1	1	1	5		5	752654	752601			phalange fracture	752601	752622	752601
116	150	752663.1	1	1	1	1	1	5		5	752663	752600	752663		phalange fracture	752600	752621	752663
116	160	752664.1	1	1	1	1	1	5		5	752664	752601	752664		phalange fracture	752601	752622	752664
116	170	752673.1	1	1	1	1	1	5		5	752673	752600	752673		phalange fracture	752600	752621	752673
116	180	752674.1	1	1	1	1	1	5		5	752674	752601	752674		phalange fracture	752601	752622	752674
117	10	800099.9	9	1	9	9	9	9		9	800099	800099		lower extremity	injuries	800099	800099	800099
117	20	800999.9	9	3	9	9	9	9		9	800999	800999		lower extremity	injuries, dead	800999	800999	800999
117	30	811000.3	3	3	3	3	3	2		2	811000	811000		lower extremity	traumatic amputation	811000	811000	811000
117	40	811001.4	4	4	4	4	4	1		1	811001	811001		lower extremity	traumatic amputation	811001	811001	811001
117	50	811010.5	5	5	5	5	5	1		1	811010	811010		lower extremity	traumatic amputation	811010	811010	811010
117	60	811002.4	4	4	4	4	4	2		2	811002	811002		lower extremity	traumatic amputation	811002	811002	811002
117	70	811012.5	5	5	5	5	5	1		1	811012	811012		lower extremity	traumatic amputation	811012	811012	811012
117	80	811003.3	3	3	3	3	3	2		2	811003	811003		lower extremity	traumatic amputation	811003	811003	811003
117	90	811004.2	2	2	2	2	2	2		2	811004	811004		lower extremity	traumatic amputation	811004	811004	811004
117	95	811015.2	2	2	2	2	2	4	1	4	811015	811015		lower extremity	traumatic amputation	811015	811015	811015	toes, NFS	traumatic amputation
117	100	811005.2	2	2	2	2	2	4		4	811005	811015		lower extremity	traumatic amputation	811005	811005	811015
117	110	811006.2	2	2	2	2	2	4		4	811006	811015		lower extremity	traumatic amputation	811006	811006	811015
117	120	812000.2	2	2	2	2	2	5		5	812000	812000		lower extremity	compartment syndrome	812000	812000	812000
117	130	812001.2	2	2	2	2	2	5		5	812001	812000		lower extremity	compartment syndrome	812001	812001	812000
117	140	812002.2	2	2	2	2	2	5		5	812002	812000		lower extremity	compartment syndrome	812001	812002	812000
117	150	812003.3	3	3	2	2	3	5		5	812003	812000	812003	lower extremity	compartment syndrome	812001	812003	812003
117	160	812004.2	2	2	2	2	2	5		5	812004	812000		lower extremity	compartment syndrome	812004	812004	812000
117	170	812005.2	2	2	2	2	2	5		5	812005	812000		lower extremity	compartment syndrome	812004	812005	812000
117	180	812006.3	3	3	2	2	3	5		5	812006	812000	812006	lower extremity	compartment syndrome	812004	812006	812006
117	190	812007.2	2	2	2	2	2	5		5	812007	812000		lower extremity	compartment syndrome	812007	812007	812000
117	200	812008.2	2	2	2	2	2	5		5	812008	812000		lower extremity	compartment syndrome	812007	812008	812000
117	210	812009.3	3	3	2	2	3	5		5	812009	812000	812009	lower extremity	compartment syndrome	812007	812009	812009
118	10	813000.3	3	3	3	3	3	2		2	813000	813000		lower extremity	crush injury or massive destruction	813000	813000	813000
118	20	813001.4	4	4	3	4	4	2		1	813001	813000		lower extremity	crush injury or massive destruction	813001	813001	813000
118	30	813002.4	4	4	3	4	4	2		2	813002	813000		lower extremity	crush injury or massive destruction	813002	813002	813000
118	40	813003.3	3	3	3	3	3	2		2	813003	813000		lower extremity	crush injury or massive destruction	813003	813003	813000
118	50	813004.2	2	2	3	2	2	2		2	813004	813000		lower extremity	crush injury or massive destruction	813004	813004	813000
118	55	813015.2	2	2	2	2	2	4	1	4	813015	813015		lower extremity	crush injury or massive destruction	813015	813015	813015	toes, NFS	crush injury or massive destruction
118	60	813005.2	2	2	2	2	2	4		4	813005	813015		lower extremity	crush injury or massive destruction	813005	813005	813015
118	70	813006.2	2	2	2	2	2	4		4	813006	813015		lower extremity	crush injury or massive destruction	813006	813006	813015
118	80	814000.2	2	2	2	2	2	5		5	814000	814000		lower extremity	degloving	814000	814000	814000
118	90	814002.3	3	3	2	3	3	5		4	814002	814000		lower extremity	degloving	814002	814002	814000
118	100	814004.2	2	2	2	2	2	5		5	814004	814000		lower extremity	degloving	814004	814004	814000
118	110	814006.2	2	2	2	2	2	5		5	814006	814000		lower extremity	degloving	814006	814006	814000
118	120	814008.2	2	2	2	2	2	5		5	814008	814000		lower extremity	degloving	814008	814008	814000
118	130	814010.2	2	2	2	2	2	5		5	814010	814000		lower extremity	degloving	814010	814010	814000
118	140	816000.1	1	1	0	0	0	5		5	816000	816000		lower extremity	penetrating injury	816000	816000	816000
118	150	816002.1	1	1	0	0	0	5		5	816002	816000		lower extremity	penetrating injury	816000	816002	816000
118	160	816004.2	2	2	0	0	0	5		5	816004	816000		lower extremity	penetrating injury	816000	816004	816000
118	170	816006.3	3	3	0	0	0	5		5	816006	816000		lower extremity	penetrating injury	816000	816006	816000
118	180	816010.1	1	1	0	0	0	5		5	816010	816000		lower extremity	penetrating injury	816010	816010	816000
118	190	816011.1	1	1	0	0	0	5		5	816011	816000		lower extremity	penetrating injury	816010	816011	816000
118	200	816012.2	2	2	0	0	0	5		5	816012	816000		lower extremity	penetrating injury	816010	816012	816000
118	210	816013.3	3	3	0	0	0	5		5	816013	816000		lower extremity	penetrating injury	816010	816013	816000
119	10	816014.1	1	1	0	0	0	5		5	816014	816000		lower extremity	penetrating injury	816014	816014	816000
119	20	816015.1	1	1	0	0	0	5		5	816015	816000		lower extremity	penetrating injury	816014	816015	816000
119	30	816016.2	2	2	0	0	0	5		5	816016	816000		lower extremity	penetrating injury	816014	816016	816000
119	40	816017.3	3	3	0	0	0	5		5	816017	816000		lower extremity	penetrating injury	816014	816017	816000
119	50	816018.1	1	1	0	0	0	5		5	816018	816000		lower extremity	penetrating injury	816018	816018	816000
119	60	816019.1	1	1	0	0	0	5		5	816019	816000		lower extremity	penetrating injury	816018	816019	816000
119	70	816020.2	2	2	0	0	0	5		5	816020	816000	816020	lower extremity	penetrating injury	816018	816020	816020
119	80	816022.1	1	1	0	0	0	5		5	816022	816000		lower extremity	penetrating injury	816022	816022	816000
119	90	816023.1	1	1	0	0	0	5		5	816023	816000		lower extremity	penetrating injury	816022	816023	816000
119	100	816024.2	2	2	0	0	0	5		5	816024	816000	816024	lower extremity	penetrating injury	816022	816024	816024
119	110	816026.1	1	1	0	0	0	5		5	816026	816000		lower extremity	penetrating injury	816026	816026	816000
119	120	816027.1	1	1	0	0	0	5		5	816027	816000		lower extremity	penetrating injury	816026	816027	816000
119	130	816028.2	2	2	0	0	0	5		5	816028	816000	816028	lower extremity	penetrating injury	816026	816028	816028
119	140	816030.1	1	1	0	0	0	5		5	816030	816000		lower extremity	penetrating injury	816030	816030	816000
119	150	816031.1	1	1	0	0	0	5		5	816031	816000		lower extremity	penetrating injury	816030	816031	816000
119	160	816032.2	2	2	0	0	0	5		5	816032	816000	816032	lower extremity	penetrating injury	816030	816032	816032
119	170	810099.1	1	1	0	0	0	5		5	810099	810099		lower extremity	skin/subcutaneous/muscle	810099	810099	810099
119	180	810202.1	1	1	0	0	0	5		5	810202	810099		lower extremity	skin/subcutaneous/muscle	810099	810202	810099
119	190	810402.1	1	1	0	0	0	5		5	810402	810099		lower extremity	skin/subcutaneous/muscle	810099	810402	810099
119	200	810600.1	1	1	0	0	0	5		5	810600	810099		lower extremity	skin/subcutaneous/muscle	810099	810600	810099
119	210	810602.1	1	1	0	0	0	5		5	810602	810099		lower extremity	skin/subcutaneous/muscle	810099	810600	810099
119	220	810604.2	2	2	0	0	0	5		5	810604	810099		lower extremity	skin/subcutaneous/muscle	810099	810600	810099
119	230	810606.3	3	3	0	0	0	5		5	810606	810099		lower extremity	skin/subcutaneous/muscle	810099	810600	810099
119	240	810800.1	1	1	0	0	0	5		5	810800	810099		lower extremity	skin/subcutaneous/muscle	810099	810800	810099
119	250	810802.1	1	1	0	0	0	5		5	810802	810099		lower extremity	skin/subcutaneous/muscle	810099	810800	810099
119	260	810804.2	2	2	0	0	0	5		5	810804	810099		lower extremity	skin/subcutaneous/muscle	810099	810800	810099
119	270	810806.3	3	3	0	0	0	5		5	810806	810099		lower extremity	skin/subcutaneous/muscle	810099	810800	810099
120	10	820099.9	9	1	9	9	9	9		9	820099	820099		lower extremity	vascular injury	820099	820099	820099
120	13	820199.3	3	3	3	3	3	5	1	5	820199	820199		lower extremity	artery	820199	820199	820199	arteries	NFS
120	17	820198.2	2	2	2	2	2	5	1	5	820198	820198		lower extremity	vein	820198	820198	820198	veins	NFS
120	20	820299.3	3	3	3	3	3	5		5	820299	820199		lower extremity	artery	820299	820299	820199
120	30	820202.3	3	3	3	3	3	5		5	820202	820199		lower extremity	artery	820299	820202	820199
120	40	820204.3	3	3	3	3	3	5		5	820204	820199		lower extremity	artery	820299	820204	820199
120	50	820206.3	3	3	3	3	3	5		5	820206	820199		lower extremity	artery	820299	820204	820199
120	60	820208.4	4	4	3	3	3	5		5	820208	820199		lower extremity	artery	820299	820204	820199
120	70	820499.2	2	2	2	2	2	5		5	820499	820198		lower extremity	vein	820499	820499	820198
120	80	820402.2	2	2	2	2	2	5		5	820402	820198		lower extremity	vein	820499	820402	820198
120	90	820404.2	2	2	2	2	2	5		5	820404	820198		lower extremity	vein	820499	820402	820198
120	100	820406.3	3	3	2	2	2	5		4	820406	820198		lower extremity	vein	820499	820402	820198
120	110	820699.2	2	2	3	2	2	5		5	820699	820199		lower extremity	artery	820699	820699	820199
120	120	820602.2	2	2	3	2	2	5		5	820602	820199		lower extremity	artery	820699	820602	820199
120	130	820604.2	2	2	3	2	2	5		5	820604	820199		lower extremity	artery	820699	820604	820199
120	140	820606.2	2	2	3	2	2	5		5	820606	820199		lower extremity	artery	820699	820604	820199
120	150	820608.3	3	3	3	2	2	5		5	820608	820199		lower extremity	artery	820699	820604	820199
120	160	820610.2	2	2	3	2	2	5		5	820610	820199		lower extremity	artery	820699	820610	820199
120	170	820899.2	2	2	2	2	2	5		5	820899	820198		lower extremity	vein	820899	820899	820198
120	180	820802.2	2	2	2	2	2	5		5	820802	820198		lower extremity	vein	820899	820802	820198
120	190	820804.2	2	2	2	2	2	5		5	820804	820198		lower extremity	vein	820899	820802	820198
120	200	820806.3	3	3	2	2	2	5		4	820806	820198		lower extremity	vein	820899	820802	820198
121	10	821099.1	1	1	3	1	1	5		5	821099	820199		lower extremity	artery	821099	821099	820199
121	20	821002.1	1	1	3	1	1	5		5	821002	820199		lower extremity	artery	821099	821002	820199
121	30	821004.1	1	1	3	1	1	5		5	821004	820199		lower extremity	artery	821099	821004	820199
121	40	821006.1	1	1	3	1	1	5		5	821006	820199		lower extremity	artery	821099	821004	820199
121	50	821008.3	3	3	3	1	1	5		5	821008	820199		lower extremity	artery	821099	821004	820199
121	60	821299.1	1	1	2	1	1	5		5	821299	820198		lower extremity	vein	821299	821299	820198
121	70	821202.1	1	1	2	1	1	5		5	821202	820198		lower extremity	vein	821299	821202	820198
121	80	821204.1	1	1	2	1	1	5		5	821204	820198		lower extremity	vein	821299	821202	820198
121	90	821206.3	3	3	2	1	1	5		4	821206	820198		lower extremity	vein	821299	821202	820198
122	10	830099.9	9	1	9	9	9	9		9	830099	830099		lower extremity	nerve injury	830099	830099	830099
122	20	830299.1	1	1	9	1	1	9		5	830299	830099		lower extremity	nerve injury	830299	830299	830099
122	30	830202.1	1	1	9	1	1	9		5	830202	830099		lower extremity	nerve injury	830299	830202	830099
122	40	830204.1	1	1	9	1	1	9		5	830204	830099		lower extremity	nerve injury	830299	830204	830099
122	44	830199.2	2	2	2	2	2	2	1	2	830199	830199		lower extremity	nerve injury with motor loss	830199	830199	830199	nerve, NFS	injury with motor loss
122	46	830198.2	2	2	2	2	2	3	1	3	830198	830198		lower extremity	nerve injury	830198	830198	830198	nerve, NFS	injury
122	50	830399.2	2	2	2	2	2	5		5	830399	830399		lower extremity	nerve injury	830399	830399	830399
122	60	830302.2	2	2	2	2	2	5		5	830302	830399		lower extremity	nerve injury	830399	830302	830399
122	70	830304.2	2	2	2	2	2	3		3	830304	830198		lower extremity	nerve injury	830399	830304	830198
122	80	830306.2	2	2	2	2	2	2		2	830306	830199	830306	lower extremity	nerve injury with motor loss	830399	830304	830306
122	90	830599.2	2	2	2	2	2	5		5	830599	830599		lower extremity	nerve injury	830599	830599	830599
122	100	830502.2	2	2	2	2	2	5		5	830502	830599		lower extremity	nerve injury	830599	830502	830599
122	110	830504.2	2	2	2	2	2	3		3	830504	830198		lower extremity	nerve injury	830599	830504	830198
122	120	830506.2	2	2	2	2	2	2		2	830506	830199	830506	lower extremity	nerve injury with motor loss	830599	830504	830506
122	130	830499.2	2	2	2	2	2	5		5	830499	830499		lower extremity	nerve injury	830499	830499	830499
122	140	830402.2	2	2	2	2	2	5		5	830402	830499		lower extremity	nerve injury	830499	830402	830499
122	150	830404.3	3	3	2	2	3	3		3	830404	830198		lower extremity	nerve injury	830499	830404	830198
122	160	830406.3	3	3	2	2	3	2		2	830406	830199	830406	lower extremity	nerve injury with motor loss	830499	830404	830406
122	170	830408.3	3	3	2	2	3	1		1	830408	830199	830408	lower extremity	nerve injury with motor loss	830499	830404	830408
122	180	830699.2	2	2	2	2	2	5		5	830699	830699		lower extremity	nerve injury	830699	830699	830699
122	190	830602.2	2	2	2	2	2	5		5	830602	830699		lower extremity	nerve injury	830699	830602	830699
122	200	830604.2	2	2	2	2	2	3		3	830604	830198		lower extremity	nerve injury	830699	830604	830198
122	210	830606.2	2	2	2	2	2	2		2	830606	830199	830606	lower extremity	nerve injury with motor loss	830699	830604	830606
123	10	840099.1	1	1	1	1	1	5		5	840099	840099		lower extremity	ligament	840099	840099	840099
123	20	840200.2	2	2	2	2	2	5		5	840200	840200			Achilles tendon	840200	840200	840200
123	30	840202.2	2	2	2	2	2	5		5	840202	840200			Achilles tendon	840202	840202	840200
123	40	840204.2	2	2	2	2	2	5		4	840204	840200			Achilles tendon	840204	840204	840200
123	50	840400.2	2	2	2	2	2	5		5	840400	840400			Achilles tendon	840400	840400	840400
123	60	840402.2	2	2	2	2	2	5		5	840402	840402			ankle: collateral ligament	840402	840402	840402
123	70	840403.2	2	2	2	2	2	5		4	840403	840402			ankle: collateral ligament	840403	840403	840402
123	80	840404.2	2	2	2	2	2	5		4	840404	840402			ankle: collateral ligament	840404	840404	840402
123	90	840405.2	2	2	2	2	2	5		5	840405	840405			knee: collateral ligament	840405	840405	840405
123	100	840406.2	2	2	2	2	2	5		5	840406	840405			knee: collateral ligament	840406	840406	840405
123	110	840407.2	2	2	2	2	2	5		5	840407	840405			knee: collateral ligament	840407	840407	840405
123	120	840500.2	2	2	2	2	2	5		5	840500	840500			cruciate ligament	840500	840500	840500
123	130	840501.2	2	2	2	2	2	5		5	840501	840500			cruciate ligament	840500	840501	840500
123	140	840502.2	2	2	2	2	2	5		5	840502	840500			cruciate ligament	840500	840502	840500
123	150	840300.2	2	2	2	2	2	5		5	840300	840300			meniscus	840300	840300	840300
123	160	840699.1	1	1	1	1	1	5		5	840699	840699		lower extremity	muscle	840699	840699	840699
123	180	840600.1	1	1	1	1	1	5		5	840600	840699		lower extremity	muscle	840699	840600	840699
123	190	840601.1	1	1	1	1	1	5		5	840601	840699		lower extremity	muscle	840699	840600	840699
123	170	840602.1	1	1	1	1	1	5		5	840602	840699		lower extremity	muscle	840699	840602	840699
123	200	840603.2	2	2	1	1	1	4		4	840603	840699	840603	lower extremity	muscle	840699	840600	840603
123	210	840700.1	1	1	1	1	1	5		5	840700	840700		lower extremity	joint capsule	840700	840700	840700
123	220	840899.1	1	1	1	1	1	5		5	840899	840899		lower extremity	tendon	840899	840899	840899
123	230	840800.2	2	2	1	1	2	5		4	840800	840899		lower extremity	tendon	840899	840800	840899
123	240	840801.2	2	2	1	1	2	5		4	840801	840899		lower extremity	tendon	840899	840800	840899
123	250	840802.2	2	2	1	1	2	3		3	840802	840899	840802	lower extremity	tendon	840899	840800	840802
124	10	841000.2	2	2	2	2	2	4		4	841000	841000		lower extremity	patellar tendon	841000	841000	841000
124	20	841001.2	2	2	2	2	2	4		4	841001	841000		lower extremity	patellar tendon	841001	841001	841000
124	30	841002.2	2	2	2	2	2	4		4	841002	841000	841002	lower extremity	patellar tendon	841002	841002	841002
124	40	870099.9	9	1	9	9	9	9		9	870099	870099		lower extremity	joint	870099	870099	870099
124	50	873099.1	1	1	1	1	1	5		5	873099	873099			hip joint	873099	873099	873099
124	60	873089.1	1	1	1	1	1	5		5	873089	873099			hip joint	873099	873089	873099
124	70	873010.1	1	1	1	1	1	5		5	873010	873099			hip joint	873099	873010	873099
124	80	873020.1	1	1	1	1	1	5		5	873020	873099			hip joint	873099	873020	873099
124	90	873030.2	2	2	1	2	2	4		4	873030	873099	873030		hip joint	873030	873030	873030
124	100	873031.2	2	2	1	2	2	4		4	873031	873099	873030		hip joint	873030	873031	873030
124	110	873032.2	2	2	1	2	2	4		4	873032	873099	873030		hip joint	873030	873032	873030
124	120	873033.2	2	2	1	2	2	4		4	873033	873099	873030		hip joint	873030	873033	873030
124	130	873034.2	2	2	1	2	2	2		2	873034	873099	873034		hip joint	873030	873034	873034
124	140	873035.2	2	2	1	2	2	2		2	873035	873099	873034		hip joint	873030	873035	873034
124	150	874099.1	1	1	1	1	1	5		5	874099	874099			knee joint	874099	874099	874099
124	160	874089.1	1	1	1	1	1	5		5	874089	874099			knee joint	874099	874089	874099
124	170	874010.1	1	1	1	1	1	5		5	874010	874099			knee joint	874099	874010	874099
124	180	874020.1	1	1	1	1	1	5		2	874020	874099			knee joint	874099	874020	874099
124	190	874030.2	2	2	1	2	2	2		2	874030	874099	874030		knee joint	874030	874030	874030
124	200	874031.2	2	2	1	2	2	2		2	874031	874099	874030		knee joint	874030	874031	874030
124	210	874032.2	2	2	1	2	2	2		2	874032	874099	874030		knee joint	874030	874032	874030
124	220	874033.2	2	2	1	2	2	2		2	874033	874099	874030		knee joint	874030	874033	874030
124	230	874034.2	2	2	1	2	2	2		2	874034	874099	874030		knee joint	874030	874034	874030
124	240	874035.2	2	2	1	2	2	2		2	874035	874099	874030		knee joint	874030	874035	874030
124	250	874036.2	2	2	1	2	2	1		1	874036	874099	874036		knee joint	874036	874036	874036
124	260	877199.1	1	1	1	1	1	5		5	877199	877199			ankle joint	877199	877199	877199
124	270	877189.1	1	1	1	1	1	5		5	877189	877199			ankle joint	877199	877189	877199
124	280	877110.1	1	1	1	1	1	5		5	877110	877199			ankle joint	877199	877110	877199
124	290	877120.1	1	1	1	1	1	5		4	877120	877199			ankle joint	877199	877120	877199
124	300	877130.2	2	2	1	2	2	4		4	877130	877199	877130		ankle joint	877130	877130	877130
124	310	877131.2	2	2	1	2	2	4		4	877131	877199	877130		ankle joint	877130	877131	877130
124	320	877132.2	2	2	1	2	2	4		4	877132	877199	877130		ankle joint	877130	877132	877130
124	330	877133.2	2	2	1	2	2	4		4	877133	877199	877130		ankle joint	877130	877133	877130
124	340	877134.2	2	2	1	2	2	4		4	877134	877199	877134		ankle joint	877130	877134	877134
124	350	877135.2	2	2	1	2	2	4		4	877135	877199	877134		ankle joint	877130	877135	877134
125	10	870499.1	1	1	1	1	1	5		5	870499	870499			forefoot joint	870499	870499	870499
125	20	870489.1	1	1	1	1	1	5		3	870489	870499			forefoot joint	870499	870489	870499
125	30	870410.1	1	1	1	1	1	5		5	870410	870499			forefoot joint	870499	870410	870499
125	40	870420.1	1	1	1	1	1	5		5	870420	870499			forefoot joint	870499	870420	870499
125	50	870430.1	1	1	1	1	1	3		3	870430	870499	870430		forefoot joint	870430	870430	870430
125	60	870431.1	1	1	1	1	1	3		3	870431	870499	870430		forefoot joint	870430	870431	870430
125	70	877799.1	1	1	1	1	1	4		4	877799	877799			midtarsal joint	877799	877799	877799
125	80	877789.1	1	1	1	1	1	4		4	877789	877799			midtarsal joint	877799	877789	877799
125	90	877710.1	1	1	1	1	1	4		5	877710	877799			midtarsal joint	877799	877710	877799
125	100	877720.1	1	1	1	1	1	4		5	877720	877799			midtarsal joint	877799	877720	877799
125	110	877730.1	1	1	1	1	1	4		4	877730	877799	877730		midtarsal joint	877730	877730	877730
125	120	877731.1	1	1	1	1	1	4		4	877731	877799	877730		midtarsal joint	877730	877731	877730
125	130	877732.1	1	1	1	1	1	4		4	877732	877799	877730		midtarsal joint	877730	877732	877730
125	140	877733.1	1	1	1	1	1	4		4	877733	877799	877730		midtarsal joint	877730	877733	877730
125	150	877734.1	1	1	1	1	1	4		4	877734	877799	877734		midtarsal joint	877730	877734	877734
125	160	877735.1	1	1	1	1	1	4		4	877735	877799	877734		midtarsal joint	877730	877735	877734
125	170	877299.1	1	1	1	1	1	4		4	877299	877299			subtalar joint	877299	877299	877299
125	180	877289.1	1	1	1	1	1	4		4	877289	877299			subtalar joint	877299	877289	877299
125	190	877210.1	1	1	1	1	1	4		5	877210	877299			subtalar joint	877299	877210	877299
125	200	877220.1	1	1	1	1	1	4		4	877220	877299			subtalar joint	877299	877220	877299
125	210	877230.1	1	1	1	1	1	4		4	877230	877299	877230		subtalar joint	877230	877230	877230
125	220	877231.1	1	1	1	1	1	4		4	877231	877299	877230		subtalar joint	877230	877231	877230
125	230	877232.1	1	1	1	1	1	4		4	877232	877299	877230		subtalar joint	877230	877232	877230
125	240	877233.1	1	1	1	1	1	4		4	877233	877299	877230		subtalar joint	877230	877233	877230
125	250	877234.1	1	1	1	1	1	4		4	877234	877299	877234		subtalar joint	877230	877234	877234
125	260	877235.1	1	1	1	1	1	4		4	877235	877299	877234		subtalar joint	877230	877235	877234
127	10	878099.1	1	1	1	1	1	4		4	878099	878099			tarsometatarsal joint	878099	878099	878099
127	20	878089.1	1	1	1	1	1	4		3	878089	878099			tarsometatarsal joint	878099	878089	878099
127	30	878010.1	1	1	1	1	1	4		5	878010	878099			tarsometatarsal joint	878099	878010	878099
127	40	878020.1	1	1	1	1	1	4		4	878020	878099			tarsometatarsal joint	878099	878020	878099
127	50	878030.1	1	1	1	1	1	3		3	878030	878099	878030		tarsometatarsal joint	878030	878030	878030
127	60	878031.1	1	1	1	1	1	3		3	878031	878099	878030		tarsometatarsal joint	878030	878031	878030
127	70	878032.1	1	1	1	1	1	3		3	878032	878099	878030		tarsometatarsal joint	878030	878032	878030
127	80	878033.1	1	1	1	1	1	3		3	878033	878099	878030		tarsometatarsal joint	878030	878033	878030
127	90	878034.1	1	1	1	1	1	3		3	878034	878099	878034		tarsometatarsal joint	878030	878034	878034
127	100	878035.1	1	1	1	1	1	3		3	878035	878099	878034		tarsometatarsal joint	878030	878035	878034
127	110	878040.1	1	1	1	1	1	3		3	878040	878099	878040		tarsometatarsal joint	878040	878040	878040
127	120	878041.1	1	1	1	1	1	3		3	878041	878099	878040		tarsometatarsal joint	878040	878041	878040
127	130	878042.1	1	1	1	1	1	3		3	878042	878099	878040		tarsometatarsal joint	878040	878042	878040
127	140	878043.1	1	1	1	1	1	3		3	878043	878099	878040		tarsometatarsal joint	878040	878043	878040
127	150	878044.1	1	1	1	1	1	3		3	878044	878099	878044		tarsometatarsal joint	878040	878044	878044
127	160	878045.1	1	1	1	1	1	3		3	878045	878099	878044		tarsometatarsal joint	878040	878045	878044
127	170	878199.1	1	1	1	1	1	5		5	878199	878199			metatarsophalangeal or interphalangeal joint	878199	878199	878199
127	180	878189.1	1	1	1	1	1	5		5	878189	878199			metatarsophalangeal or interphalangeal joint	878199	878189	878199
127	190	878150.1	1	1	1	1	1	5		5	878150	878199			metatarsophalangeal or interphalangeal joint	878150	878150	878199
127	200	878151.1	1	1	1	1	1	5		5	878151	878199			metatarsophalangeal or interphalangeal joint	878150	878151	878199
127	210	878153.1	1	1	1	1	1	5		5	878153	878199			metatarsophalangeal or interphalangeal joint	878150	878153	878199
127	220	878154.1	1	1	1	1	1	5		5	878154	878199	878154		metatarsophalangeal or interphalangeal joint	878154	878154	878154
127	230	878155.1	1	1	1	1	1	5		5	878155	878199	878154		metatarsophalangeal or interphalangeal joint	878154	878155	878154
127	240	878156.1	1	1	1	1	1	5		5	878156	878199	878154		metatarsophalangeal or interphalangeal joint	878154	878156	878154
127	250	878157.1	1	1	1	1	1	5		5	878157	878199	878154		metatarsophalangeal or interphalangeal joint	878154	878157	878154
127	260	878158.1	1	1	1	1	1	5		5	878158	878199	878158		metatarsophalangeal or interphalangeal joint	878154	878158	878158
127	270	878159.1	1	1	1	1	1	5		5	878159	878199	878158		metatarsophalangeal or interphalangeal joint	878154	878159	878158
127	280	878160.1	1	1	1	1	1	5		5	878160	878199			metatarsophalangeal or interphalangeal joint	878160	878160	878199
127	290	878161.1	1	1	1	1	1	5		5	878161	878199			metatarsophalangeal or interphalangeal joint	878160	878161	878199
127	300	878163.1	1	1	1	1	1	5		5	878163	878199			metatarsophalangeal or interphalangeal joint	878160	878163	878199
127	310	878164.1	1	1	1	1	1	5		5	878164	878199	878164		metatarsophalangeal or interphalangeal joint	878164	878164	878164
127	320	878165.1	1	1	1	1	1	5		5	878165	878199	878164		metatarsophalangeal or interphalangeal joint	878164	878165	878164
127	330	878166.1	1	1	1	1	1	5		5	878166	878199	878164		metatarsophalangeal or interphalangeal joint	878164	878166	878164
127	340	878167.1	1	1	1	1	1	5		5	878167	878199	878164		metatarsophalangeal or interphalangeal joint	878164	878167	878164
127	350	878168.1	1	1	1	1	1	5		5	878168	878199	878164		metatarsophalangeal or interphalangeal joint	878164	878168	878164
127	360	878169.1	1	1	1	1	1	5		5	878169	878199	878164		metatarsophalangeal or interphalangeal joint	878164	878169	878164
129	10	850099.9	9	2	9	9	9	9		9	850099	850099		lower extremity	fracture	850099	850099	850099
129	20	852002.2	2	2	2	2	2	5		5	852002	852002			leg fracture	852002	852002	852002
129	30	852003.3	3	3	3	3	3	5		5	852003	852003			leg fracture	852003	852003	852003
129	40	852004.2	2	2	2	2	2	5		5	852004	852004			foot fracture	852004	852004	852004
129	50	852005.2	2	2	2	2	2	5		5	852005	852005			foot fracture	852005	852005	852005
131	10	853000.3	3	3	3	3	3	5		5	853000	853000			femur fracture	853000	853000	853000
131	20	853001.3	3	3	3	3	3	5		5	853001	853001			femur fracture	853001	853001	853001
131	30	853111.3	3	3	3	3	3	4		4	853111	853000	853111		femur fracture	853111	853111	853111
131	40	853112.3	3	3	3	3	3	4		4	853112	853001	853112		femur fracture	853112	853112	853112
131	50	853151.3	3	3	3	3	3	4		4	853151	853000	853111		femur fracture	853111	853151	853111
131	60	853152.3	3	3	3	3	3	4		4	853152	853001	853112		femur fracture	853112	853151	853112
131	70	853161.3	3	3	3	3	3	4		4	853161	853000	853111		femur fracture	853111	853161	853111
131	80	853162.3	3	3	3	3	3	4		4	853162	853001	853112		femur fracture	853112	853161	853112
131	90	853171.3	3	3	3	3	3	2		2	853171	853000	853171		femur fracture	853111	853171	853171
131	100	853172.3	3	3	3	3	3	2		2	853172	853001	853172		femur fracture	853112	853171	853172
131	110	853221.3	3	3	3	3	3	5		5	853221	853000	853221		femur fracture	853221	853221	853221
131	120	853222.3	3	3	3	3	3	5		5	853222	853001	853222		femur fracture	853222	853222	853222
131	130	853251.3	3	3	3	3	3	5		5	853251	853000	853221		femur fracture	853221	853251	853221
131	140	853252.3	3	3	3	3	3	5		5	853252	853001	853222		femur fracture	853222	853251	853222
131	150	853261.3	3	3	3	3	3	5		5	853261	853000	853221		femur fracture	853221	853261	853221
131	160	853262.3	3	3	3	3	3	5		5	853262	853001	853222		femur fracture	853222	853261	853222
131	170	853271.3	3	3	3	3	3	5		4	853271	853000	853221		femur fracture	853221	853271	853221
131	180	853272.3	3	3	3	3	3	5		4	853272	853001	853222		femur fracture	853222	853271	853222
131	190	853331.3	3	3	3	3	3	3		3	853331	853000	853331		femur fracture	853331	853331	853331
131	200	853332.3	3	3	3	3	3	3		3	853332	853001	853332		femur fracture	853332	853332	853332
131	210	853351.3	3	3	3	3	3	3		3	853351	853000	853331		femur fracture	853331	853351	853331
131	220	853352.3	3	3	3	3	3	3		3	853352	853001	853332		femur fracture	853332	853351	853332
131	230	853361.3	3	3	3	3	3	3		3	853361	853000	853331		femur fracture	853331	853361	853331
131	240	853362.3	3	3	3	3	3	3		3	853362	853001	853332		femur fracture	853332	853361	853332
131	250	853371.3	3	3	3	3	3	2		2	853371	853000	853371		femur fracture	853331	853371	853371
131	260	853372.3	3	3	3	3	3	2		2	853372	853001	853372		femur fracture	853332	853371	853372
133	10	854000.2	2	2	2	2	2	4		4	854000	854000			tibia fracture	854000	854000	854000
133	20	854001.3	3	3	3	3	3	4		4	854001	854001			tibia fracture	854001	854001	854001
133	30	854111.2	2	2	2	2	2	4		4	854111	854000	854111		tibia fracture	854111	854111	854111
133	40	854112.3	3	3	3	3	3	4		4	854112	854001	854112		tibia fracture	854112	854112	854112
133	50	854151.2	2	2	2	2	2	4		4	854151	854000	854111		tibia fracture	854111	854151	854111
133	60	854152.3	3	3	3	3	2	4		4	854152	854001	854112		tibia fracture	854112	854151	854112
133	70	854161.2	2	2	2	2	2	4		4	854161	854000	854111		tibia fracture	854111	854161	854111
133	80	854162.3	3	3	3	3	2	4		4	854162	854001	854112		tibia fracture	854112	854161	854112
133	90	854171.2	2	2	2	2	2	2		2	854171	854000	854171		tibia fracture	854111	854171	854171
133	100	854172.3	3	3	3	3	2	2		2	854172	854001	854172		tibia fracture	854112	854171	854172
133	110	854221.2	2	2	2	2	2	4		4	854221	854000	854221		tibia fracture	854221	854221	854221
133	120	854222.3	3	3	3	3	3	4		4	854222	854001	854222		tibia fracture	854222	854222	854222
133	130	854251.2	2	2	2	2	2	4		4	854251	854000	854221		tibia fracture	854221	854251	854221
133	140	854252.3	3	3	3	3	2	4		4	854252	854001	854222		tibia fracture	854222	854251	854222
133	150	854261.2	2	2	2	2	2	4		4	854261	854000	854221		tibia fracture	854221	854261	854221
133	160	854262.3	3	3	3	3	2	4		4	854262	854001	854222		tibia fracture	854222	854261	854222
133	170	854271.2	2	2	2	2	2	4		4	854271	854000	854221		tibia fracture	854221	854271	854221
133	180	854272.3	3	3	3	3	2	4		4	854272	854001	854222		tibia fracture	854222	854271	854222
133	190	854331.2	2	2	2	2	2	2		2	854331	854000	854331		tibia fracture	854331	854331	854331
133	200	854332.3	3	3	3	3	3	2		2	854332	854001	854332		tibia fracture	854332	854332	854332
133	210	854351.2	2	2	2	2	2	2		4	854351	854000	854331		tibia fracture	854331	854351	854331
133	220	854352.3	3	3	3	3	2	2		4	854352	854001	854332		tibia fracture	854332	854351	854332
133	230	854361.2	2	2	2	2	2	2		2	854361	854000	854331		tibia fracture	854331	854361	854331
133	240	854362.3	3	3	3	3	2	2		2	854362	854001	854332		tibia fracture	854332	854361	854332
133	250	854371.2	2	2	2	2	2	2		2	854371	854000	854371		tibia fracture	854331	854371	854371
133	260	854372.3	3	3	3	3	2	2		2	854372	854001	854372		tibia fracture	854332	854371	854372
135	10	854441.2	2	2	2	2	2	5		5	854441	854441			fibula fracture	854441	854441	854441
135	20	854442.2	2	2	2	2	2	5		5	854442	854442			fibula fracture	854442	854442	854442
135	30	854453.2	2	2	2	2	2	4		4	854453	854441	854453		fibula fracture	854453	854453	854453
135	40	854454.2	2	2	2	2	2	4		4	854454	854442	854454		fibula fracture	854454	854454	854454
135	50	854455.2	2	2	2	2	2	4		4	854455	854441	854453		fibula fracture	854453	854455	854453
135	60	854456.3	3	3	2	2	2	4		4	854456	854442	854454		fibula fracture	854454	854455	854454
135	70	854461.2	2	2	2	2	2	4		4	854461	854441	854461		fibula fracture	854461	854461	854461
135	80	854462.2	2	2	2	2	2	4		4	854462	854442	854462		fibula fracture	854462	854462	854462
135	90	854463.2	2	2	2	2	2	4		4	854463	854441	854461		fibula fracture	854461	854463	854461
135	100	854464.3	3	3	2	2	2	4		4	854464	854442	854462		fibula fracture	854462	854463	854462
135	110	854465.2	2	2	2	2	2	4		4	854465	854441	854461		fibula fracture	854461	854465	854461
135	120	854466.3	3	3	2	2	2	4		4	854466	854442	854462		fibula fracture	854462	854465	854462
135	130	854471.2	2	2	2	2	2	4		4	854471	854441	854471		fibula fracture	854471	854471	854471
135	140	854472.2	2	2	2	2	2	4		4	854472	854442	854472		fibula fracture	854472	854472	854472
135	150	854500.2	2	2	2	2	2	4		4	854500	854500			patella fracture	854500	854500	854500
135	160	854501.2	2	2	2	2	2	4		4	854501	854501			patella fracture	854501	854501	854501
135	170	854551.2	2	2	2	2	2	4		5	854551	854500			patella fracture	854500	854551	854500
135	180	854552.2	2	2	2	2	2	4		5	854552	854501			patella fracture	854501	854552	854501
135	190	854561.2	2	2	2	2	2	4		4	854561	854500			patella fracture	854500	854561	854500
135	200	854562.2	2	2	2	2	2	4		4	854562	854501			patella fracture	854501	854562	854501
135	210	854571.2	2	2	2	2	2	3		3	854571	854500	854571		patella fracture	854500	854571	854571
135	220	854572.2	2	2	2	2	2	3		3	854572	854501	854572		patella fracture	854501	854572	854572
137	10	857200.2	2	2	2	2	2	3		3	857200	852004	857200		foot fracture	857200	857200	857200
137	20	857201.2	2	2	2	2	2	3		3	857201	852004	857200		foot fracture	857200	857201	857200
137	30	857251.2	2	2	2	2	2	3		3	857251	852004	857200		foot fracture	857200	857251	857200
137	40	857252.2	2	2	2	2	2	3		3	857252	852004	857200		foot fracture	857200	857251	857200
137	50	857261.2	2	2	2	2	2	3		3	857261	852004	857200		foot fracture	857200	857261	857200
137	60	857262.2	2	2	2	2	2	3		3	857262	852004	857200		foot fracture	857200	857261	857200
137	70	857271.2	2	2	2	2	2	3		3	857271	852004	857200		foot fracture	857200	857271	857200
137	80	857272.2	2	2	2	2	2	3		3	857272	852004	857200		foot fracture	857200	857271	857200
137	90	857300.2	2	2	2	2	2	3		3	857300	852004	857300		foot fracture	857300	857300	857300
137	100	857301.2	2	2	2	2	2	3		3	857301	852004	857300		foot fracture	857300	857301	857300
137	110	857351.2	2	2	2	2	2	3		3	857351	852004	857300		foot fracture	857300	857351	857300
137	120	857352.2	2	2	2	2	2	3		3	857352	852004	857300		foot fracture	857300	857351	857300
137	130	857361.2	2	2	2	2	2	3		3	857361	852004	857300		foot fracture	857300	857361	857300
137	140	857362.2	2	2	2	2	2	3		3	857362	852004	857300		foot fracture	857300	857361	857300
137	150	857371.2	2	2	2	2	2	3		3	857371	852004	857300		foot fracture	857300	857371	857300
137	160	857372.2	2	2	2	2	2	3		3	857372	852004	857300		foot fracture	857300	857371	857300
137	170	857400.2	2	2	2	2	2	4		4	857400	852004	857400		foot fracture	857400	857400	857400
137	180	857401.2	2	2	2	2	2	4		4	857401	852004	857400		foot fracture	857400	857401	857400
137	190	857451.2	2	2	2	2	2	4		4	857451	852004	857400		foot fracture	857400	857451	857400
137	200	857452.2	2	2	2	2	2	4		4	857452	852004	857400		foot fracture	857400	857451	857400
137	210	857461.2	2	2	2	2	2	4		3	857461	852004	857400		foot fracture	857400	857461	857400
137	220	857462.2	2	2	2	2	2	4		3	857462	852004	857400		foot fracture	857400	857461	857400
137	230	857471.2	2	2	2	2	2	4		3	857471	852004	857400		foot fracture	857400	857471	857400
137	240	857472.2	2	2	2	2	2	4		3	857472	852004	857400		foot fracture	857400	857471	857400
137	250	857600.2	2	2	2	2	2	5		5	857600	852004	857600		foot fracture	857600	857600	857600
137	260	857601.2	2	2	2	2	2	5		5	857601	852004	857600		foot fracture	857600	857601	857600
137	270	857651.2	2	2	2	2	2	5		5	857651	852004	857600		foot fracture	857600	857651	857600
137	280	857652.2	2	2	2	2	2	5		5	857652	852004	857600		foot fracture	857600	857651	857600
137	290	857661.2	2	2	2	2	2	5		5	857661	852004	857600		foot fracture	857600	857661	857600
137	300	857662.2	2	2	2	2	2	5		5	857662	852004	857600		foot fracture	857600	857661	857600
137	310	857671.2	2	2	2	2	2	5		4	857671	852004	857600		foot fracture	857600	857671	857600
137	320	857672.2	2	2	2	2	2	5		4	857672	852004	857600		foot fracture	857600	857671	857600
138	10	857500.2	2	2	2	2	2	5		5	857500	852004	857500		foot fracture	857500	857500	857500
138	20	857501.2	2	2	2	2	2	5		5	857501	852004	857500		foot fracture	857500	857501	857500
138	30	857551.2	2	2	2	2	2	5		5	857551	852004	857500		foot fracture	857500	857551	857500
138	40	857552.2	2	2	2	2	2	5		5	857552	852004	857500		foot fracture	857500	857551	857500
138	50	857561.2	2	2	2	2	2	5		5	857561	852004	857500		foot fracture	857500	857561	857500
138	60	857562.2	2	2	2	2	2	5		5	857562	852004	857500		foot fracture	857500	857561	857500
138	70	857571.2	2	2	2	2	2	5		4	857571	852004	857500		foot fracture	857500	857571	857500
138	80	857572.2	2	2	2	2	2	5		4	857572	852004	857500		foot fracture	857500	857571	857500
138	90	858100.2	2	2	2	2	2	4		4	858100	852004	858100		foot fracture	858100	858100	858100
138	100	858101.2	2	2	2	2	2	4		4	858101	852004	858100		foot fracture	858100	858100	858100
138	110	858111.2	2	2	2	2	2	4		4	858111	852004	858100		foot fracture	858100	858111	858100
138	120	858112.2	2	2	2	2	2	4		4	858112	852004	858100		foot fracture	858100	858111	858100
138	130	858151.2	2	2	2	2	2	4		5	858151	852004	858100		foot fracture	858100	858111	858100
138	140	858152.2	2	2	2	2	2	4		5	858152	852004	858100		foot fracture	858100	858111	858100
138	150	858161.2	2	2	2	2	2	4		4	858161	852004	858100		foot fracture	858100	858111	858100
138	160	858162.2	2	2	2	2	2	4		4	858162	852004	858100		foot fracture	858100	858111	858100
138	170	858171.2	2	2	2	2	2	4		4	858171	852004	858100		foot fracture	858100	858111	858100
138	180	858172.2	2	2	2	2	2	4		4	858172	852004	858100		foot fracture	858100	858111	858100
138	190	858121.2	2	2	2	2	2	4		4	858121	852004	858100		foot fracture	858100	858121	858100
138	200	858122.2	2	2	2	2	2	4		4	858122	852004	858100		foot fracture	858100	858121	858100
138	210	858153.2	2	2	2	2	2	4		4	858153	852004	858100		foot fracture	858100	858121	858100
138	220	858154.2	2	2	2	2	2	4		4	858154	852004	858100		foot fracture	858100	858121	858100
138	230	858163.2	2	2	2	2	2	4		4	858163	852004	858100		foot fracture	858100	858121	858100
138	240	858164.2	2	2	2	2	2	4		4	858164	852004	858100		foot fracture	858100	858121	858100
138	250	858173.2	2	2	2	2	2	4		4	858173	852004	858100		foot fracture	858100	858121	858100
138	260	858174.2	2	2	2	2	2	4		4	858174	852004	858100		foot fracture	858100	858121	858100
139	10	858200.1	1	1	2	1	1	5		5	858200	852004	858200		foot fracture	858200	858200	858200
139	20	858201.1	1	1	2	1	1	5		5	858201	852004	858200		foot fracture	858200	858201	858200
139	30	858211.1	1	1	2	1	1	5		4	858211	852004	858200		foot fracture	858200	858211	858200
139	40	858212.1	1	1	2	1	1	5		4	858212	852004	858200		foot fracture	858200	858211	858200
139	50	858251.1	1	1	2	1	1	5		5	858251	852004	858200		foot fracture	858200	858211	858200
139	60	858252.1	1	1	2	1	1	5		5	858252	852004	858200		foot fracture	858200	858211	858200
139	70	858261.1	1	1	2	1	1	5		4	858261	852004	858200		foot fracture	858200	858211	858200
139	80	858262.1	1	1	2	1	1	5		4	858262	852004	858200		foot fracture	858200	858211	858200
139	90	858271.1	1	1	2	1	1	5		4	858271	852004	858200		foot fracture	858200	858211	858200
139	100	858272.1	1	1	2	1	1	5		4	858272	852004	858200		foot fracture	858200	858211	858200
139	110	858221.1	1	1	2	1	1	5		5	858221	852004	858200		foot fracture	858200	858221	858200
139	120	858222.1	1	1	2	1	1	5		5	858222	852004	858200		foot fracture	858200	858221	858200
139	130	858253.1	1	1	2	1	1	5		5	858253	852004	858200		foot fracture	858200	858221	858200
139	140	858254.1	1	1	2	1	1	5		5	858254	852004	858200		foot fracture	858200	858221	858200
139	150	858263.1	1	1	2	1	1	5		5	858263	852004	858200		foot fracture	858200	858221	858200
139	160	858264.1	1	1	2	1	1	5		5	858264	852004	858200		foot fracture	858200	858221	858200
139	170	858273.1	1	1	2	1	1	5		5	858273	852004	858200		foot fracture	858200	858221	858200
139	180	858274.1	1	1	2	1	1	5		5	858274	852004	858200		foot fracture	858200	858221	858200
143	5	856099.9	9	2	9	9	9	9	1	9	856099	856099		pelvis	fracture	856099	856099	856099	pelvis fracture	NFS
143	10	856200.2	2	2	2	2	2	4		4	856200	856200			acetabulum fracture	856200	856200	856200
143	20	856202.3	3	3	3	3	3	4		4	856202	856202			acetabulum fracture	856202	856202	856200
143	30	856251.2	2	2	2	2	2	3		3	856251	856200	856251		acetabulum fracture	856251	856251	856251
143	40	856252.3	3	3	3	2	3	3		3	856252	856202	856251		acetabulum fracture	856251	856252	856251
143	50	856261.2	2	2	2	2	2	3		3	856261	856200	856251		acetabulum fracture	856261	856261	856251
143	60	856262.3	3	3	3	2	3	3		2	856262	856202	856251		acetabulum fracture	856261	856262	856251
143	70	856271.2	2	2	2	2	2	2		2	856271	856200	856271		acetabulum fracture	856271	856271	856271
143	80	856272.3	3	3	3	2	3	2		2	856272	856202	856271		acetabulum fracture	856271	856272	856271
146	10	856100.2	2	2	2	2	2	5		5	856100	856100		pelvis	ring fracture	856100	856100	856100
146	20	856101.3	3	3	3	3	3	5		5	856101	856101		pelvis	ring fracture	856101	856101	856101
146	30	856151.2	2	2	2	2	2	5		5	856151	856100		pelvis	ring fracture	856151	856151	856100
146	40	856152.3	3	3	3	3	3	5		5	856152	856101		pelvis	ring fracture	856152	856152	856101
146	45	856160.3	3	3	3	3	3	2	1	2	856160	856160		pelvis	non-intact posterior arch	856160	856160	856160	pelvis fracture	non-intact posterior arch
146	50	856161.3	3	3	3	3	3	2		2	856161	856160		pelvis	non-intact posterior arch	856161	856161	856160
146	60	856162.4	4	4	4	4	4	2		2	856162	856162		pelvis	non-intact posterior arch	856162	856162	856162
146	70	856163.4	4	4	3	3	4	2		2	856163	856160		pelvis	non-intact posterior arch	856161	856163	856160
146	80	856164.5	5	5	3	3	5	2		2	856164	856160		pelvis	non-intact posterior arch	856161	856164	856160
146	90	856171.4	4	4	3	4	4	2		2	856171	856160	856171	pelvis	non-intact posterior arch	856171	856171	856171
146	100	856172.4	4	4	3	4	4	2		2	856172	856160	856171	pelvis	non-intact posterior arch	856171	856172	856171
146	110	856173.5	5	5	3	4	5	2		2	856173	856160	856171	pelvis	non-intact posterior arch	856171	856173	856171
146	120	856174.5	5	5	5	5	5	2		2	856174	856174	856171	pelvis	non-intact posterior arch	856174	856174	856171
147	10	910000.1	1	1	0	0	0	5		5	910000	910000		external	skin/subcutaneous/muscle	910000	910000	910000
147	20	910200.1	1	1	0	0	0	5		5	910200	910000		external	skin/subcutaneous/muscle	910000	910200	910000
147	30	910400.1	1	1	0	0	0	5		5	910400	910000		external	skin/subcutaneous/muscle	910000	910400	910000
147	40	910600.1	1	1	0	0	0	5		5	910600	910000		external	skin/subcutaneous/muscle	910000	910600	910000
147	50	910800.1	1	1	0	0	0	5		5	910800	910000		external	skin/subcutaneous/muscle	910000	910800	910000
147	60	914000.1	1	1	1	1	1	5		5	914000	914000		external	degloving	914000	914000	914000
147	70	915000.1	1	1	1	1	1	5		5	915000	915000		external	frostbite	915000	915000	915000
147	80	915002.1	1	1	1	1	1	5		5	915002	915000		external	frostbite	915002	915002	915000
147	90	915004.2	2	2	1	2	2	5		5	915004	915000		external	frostbite	915004	915004	915000
147	100	915006.3	3	3	1	3	3	5		5	915006	915000		external	frostbite	915006	915006	915000
147	110	916000.1	1	1	0	0	0	5		5	916000	916000		external	penetrating injury	916000	916000	916000
147	120	916002.1	1	1	0	1	1	5		5	916002	916000		external	penetrating injury	916002	916002	916000
149	10	912000.1	1	1	1	1	1	5		5	912000	912000		external	burn	912000	912000	912000
149	20	912002.1	1	1	1	1	1	5		5	912002	912000		external	burn	912000	912002	912000
149	30	912003.1	1	1	1	1	1	5		5	912003	912000		external	burn	912000	912003	912000
149	40	912004.2	2	2	1	1	2	5		5	912004	912000		external	burn	912000	912004	912000
149	50	912006.1	1	1	1	1	1	5		5	912006	912000		external	burn	912000	912006	912000
149	60	912007.1	1	1	1	1	1	5		5	912007	912000		external	burn	912000	912007	912000
149	70	912008.2	2	2	1	1	2	5		5	912008	912000		external	burn	912000	912008	912000
149	75	912010.3	3	3	3	3	3	4	1	4	912010	912010		external	burn 2nd+degree >10%				skin	burns: 2. oder 3. degree: more than 10% of body surface
149	80	912012.2	2	2	3	3	2	4		5	912012	912010		external	burn 2nd+degree >10%	912010	912012	912010
149	90	912014.3	3	3	3	3	3	4		4	912014	912010		external	burn 2nd+degree >10%	912010	912014	912010
149	100	912018.3	3	3	3	3	3	4		4	912018	912010		external	burn 2nd+degree >10%	912010	912018	912010
149	110	912020.4	4	4	3	3	4	4		4	912020	912010		external	burn 2nd+degree >10%	912010	912020	912010
149	120	912024.4	4	4	3	3	4	4		4	912024	912010		external	burn 2nd+degree >10%	912010	912024	912010
149	130	912026.5	5	5	3	3	5	4		3	912026	912010		external	burn 2nd+degree >10%	912010	912026	912010
149	135	912028.5	5	5	5	5	5	1	1	1	912028	912028		external	burn 2nd+degree >50%				skin	burns: 2. oder 3. degree: more than 50% of body surface
149	140	912030.5	5	5	5	5	5	1		1	912030	912028		external	burn 2nd+degree >50%	912028	912030	912028
149	150	912032.6	6	6	5	5	6	1		1	912032	912028		external	burn 2nd+degree >50%	912028	912032	912028
151	10	020000.3	3	3	3	3	3	5		5	20000	20000		other trauma	asphyxia/suffocation	20000	20000	20000
151	20	020002.3	3	3	3	3	3	5		5	20002	20000		other trauma	asphyxia/suffocation	20000	20002	20000
151	30	020004.4	4	4	3	3	4	2		2	20004	20000	20004	other trauma	asphyxia/suffocation	20000	20004	20004
151	40	020006.5	5	5	3	3	5	5		5	20006	20000		other trauma	asphyxia/suffocation	20000	20006	20000
151	50	040099.9	9	3	9	9	9	9		9	40099	40099		other trauma	caustic agents	40099	40099	40099
151	60	060000.3	3	3	3	3	3	5		5	60000	60000		other trauma	drowning/immersion	60000	60000	60000
151	70	060002.3	3	3	3	3	3	5		5	60002	60000		other trauma	drowning/immersion	60000	60002	60000
151	80	060004.4	4	4	3	3	4	2		2	60004	60000	60004	other trauma	drowning/immersion	60000	60004	60004
151	90	060006.5	5	5	3	3	5	5		5	60006	60000		other trauma	drowning/immersion	60000	60006	60000
152	10	080000.2	2	2	2	2	2	5		5	80000	80000		other trauma	electrical injury	80000	80000	80000
152	20	080002.3	3	3	2	2	3	5		5	80002	80000		other trauma	electrical injury	80000	80002	80000
152	30	080004.5	5	5	2	2	5	5		5	80004	80000		other trauma	electrical injury	80000	80004	80000
152	40	010000.1	1	1	1	1	1	5		5	10000	10000		other trauma	hypothermia	10000	10000	10000
152	50	010002.1	1	1	1	1	1	5		5	10002	10000		other trauma	hypothermia	10000	10002	10000
152	60	010004.2	2	2	1	1	2	5		5	10004	10000		other trauma	hypothermia	10000	10004	10000
152	70	010006.3	3	3	1	1	3	5		5	10006	10000		other trauma	hypothermia	10000	10006	10000
152	80	010008.4	4	4	1	1	4	5		5	10008	10000		other trauma	hypothermia	10000	10008	10000
152	90	010010.5	5	5	1	1	5	5		5	10010	10000		other trauma	hypothermia	10000	10010	10000
152	100	010200.1	1	1	1	1	1	5		5	10200	10200		other trauma	heat injury	10200	10200	10200
152	110	010202.2	2	2	1	1	2	5		5	10202	10200		other trauma	heat injury	10200	10202	10200
152	120	010204.3	3	3	1	1	3	5		5	10204	10200		other trauma	heat injury	10200	10204	10200
152	130	010206.5	5	5	1	1	5	5		5	10206	10200		other trauma	heat injury	10200	10206	10200
153	10	012002.2	2	2	2	2	2	5		5	12002	12002		other trauma	whole body injury	12002	12002	12002
153	20	012004.2	2	2	2	2	2	5		5	12004	12002		other trauma	whole body injury	12002	12002	12002
153	30	012006.4	4	4	2	4	4	1		1	12006	12002	12006	other trauma	whole body injury	12006	12006	12006
153	40	012008.6	6	6	2	4	6	1		1	12008	12002	12006	other trauma	whole body injury	12006	12008	12006
153	50	099999.9	9	3	9	9	9	9		9	99999	99999		other trauma	died of injury	99999	99999	99999

### Sheet: Codebook
RAPEX HARM from AIS 2015 Coded Injuries
Jonas Krampe
Mirko Junge
	AIS2015.page.number
		Page number in AIS 2015 Codebook
	AIS2015.line.number
		Line number within a given AIS 2015 Codebook page
	AIS2015
		AIS2015 Identifyer . AIS 2015 Code as given in the AIS 2015 Codebook
	AIS2015.CD
		AIS 2015 Code as given in the AIS 2015 Codebook
	AIS2015.CD_9replaced
		AIS 2015 Code as given in the AIS 2015 Codebook with AIS 9 values replaced by the minimum AIS Code given for such an injury
	AIS2015.CD.LVL1
		AIS 2015 Code at AIS Level 1
	AIS2015.CD.LVL2
		AIS 2015 Code at AIS Level 2
	AIS2015.CD.LVL3
		AIS 2015 Code at AIS Level 3
	PFCI15.LVL1
		AIS 2015 pFCI at pFCI Level 1
	PFCI15
		AIS 2015 pFCI as given in the AIS 2015 Codebook
	AIS2015.ID
		AIS 2015 Identifyer
	AIS2015.ID.LVL1
		AIS 2015 Identifyer at AIS Level 1
	AIS2015.ID-for-FCI.LVL1
	pre-fix L1-text
		Localizer for L1-text for cases were L1-text alone in ambiguous
	L1-text
		Injured organ descriptor at Level 1
		use this as key variable if you want to look at, e.g., all muscle injuries.
	AIS2015.ID.LVL2
		AIS 2015 Identifyer at AIS Level 2
	AIS2015.ID.LVL3
		AIS 2015 Identifyer at AIS Level 3
	AIS2015.ID.FCI.LVL1
		AIS 2015 Identifyer at FCI Level 1
	organ
		Injured organ for newly introduced AIS-IDs
	injury
		Injury description for newly introduced AIS-Ids
